# The Relationship Between Biological Aging with Interdisciplinary Health Indicators: A Scoping Review

**DOI:** 10.1101/2024.10.31.24316398

**Authors:** Jennifer T. H. Reeves, Emma Knock, Zoë M. Gilson, Leah Derry, Miki C. McGhee, Katherine Taylor-Hood, Alison Ziesel, Hosna Jabbari, Lorelei Newton, Jo Ann Miller, Jie Zhang, Ryan Rhodes, Anastasia Mallidou, Theone S. E. Paterson

## Abstract

**Objectives:** This review aims to provide a comprehensive examination of biomarkers and interdisciplinary variables related to aging.

**Methods:** This scoping review included studies which involved adult participants, and which reported on the relationship between any biomarker or biological age with chronological age.

**Results:** After screening, 447 articles met the selection criteria. Results were categorized into 10 distinct categories through an iterative process.

**Conclusions:** This review contributes information regarding the interdisciplinary influences on the rate of aging. Telomere length was the most commonly examined biomarker, and Horvath’s 353-CpG Pan-Tissue clock was the most common clock, with both demonstrating a strong and consistent relationship with chronological age. The interdisciplinary variables demonstrated relationships with biological aging with varying strengths and consistencies.

## Supplementary material for "The Relationship Between Biological Aging with Interdisciplinary Health Indicators: A Scoping Review": Table S2 - Data Extraction

### Sheet: Data extraction
Study ID	Country	Field/Discipline	Study design	Demographics: N, % female, and age (mean (sd), range)	Eligibility criteria (Inclusion/exclusion criteria)	Population; dataset	Primary indicator(s) of biological aging compared to CA Primary indicator(s) Biological clock used (if applicable)	Variables assessed in association with aging (if applicable)	Overall findings (1-2 sentence summary)
Accardi 2022	Italy	Gene Expression & Aging	Cohort	N: 78 Females: 53.8% Age: NR, (NR), Range 22-111	Inclusion: NR Exclusion: Chronic invalidating diseases such as neoplastic and autoimmune diseases, as well as acute diseases such as infectious diseases, and individuals with severe dementia	General population	Primary indicator(s): MicroRNA (miRNA) expression Biological clock: NA	Age, gender, smoking habits and some anthropometric, hematological, haematochemical, oxidative, and molecular parameters	Two miRNAs, miR-21-5p (associated with inflammatory response) and miR-126-3p (associated with angiogenesis) show a "young" expression pattern in Sicilian ultracentennarians.
Aguiar et al., 2021	Brazil	Exercise & Physical health	Cross-sectional	N: 32 Females: 0% Age: 49.49 (9.31), Range NR	Inclusion: Male, aged 40-70, either master athelete (spinters or endurance runners) or untrained (not participating in competitive sport) Exclusion: History of inflammatory, metabolic diseasea, or cancer, smokers, regular use of drugs	Athletes and controls, males	Primary indicator(s): Leukocyte telomere length (LTL), oxidative stress parameters, thiobarbituric acid-reactive substances (TBARS), superoxide dismutase (SOD) activity, and catalase (CAT) Biological clock: NA	Athletics, body fat	LTL was significantly correlated with body fat, catalese activity, conicity index, but not with chronological age (CA). Master athletes differed from control in LTL, body mass, body fat, conicity index, triglycerides (TG).
Ahola et al., 2012	Finland	Physical health	Cross-sectional	N: 2911 Females: 47% Age: 44.8 (0.15), Range 30-64	Inclusion: Aged 30-64 Exclusion: Failed to participate in an element of the study, outliers in telomere length (TL)	General population; Health 2000 Study	Primary indicator(s): Relative leukocyte telomere length (rLTL) Biological clock: NA	Work-related exhaustion (Maslach Burnout Inventory – General Survey (MBI-GS), physical illness, common mental disorders (Composite International Diagnostic Interview (M-CIDI), health behaviours, sociodemographic factors	LTL was correlated with sex, body mass index (BMI), and work-related exhaustion.
Al-Daghri 2021	Saudi Arabia	Disease & Aging	Case Control	N: 804 Females: 48.6% Age: 57.1 (7.9), Range NR	Inclusion: Saudi adults Exclusion: Patients taking multivitamins, calcium, cortisone or other steroids, products with mineral oil, regular antacids, diuretics, phenytoin, phenobarbital or weight loss medication; gallbladder/gastrointestinal disorders, liver problems, evidence of metabolic disease (Paget's disase or osteomalacia), renal stone disease, hyperparathyrodism, abnormal calcium, alkaline phosphatase (ALP), phosphorus levels	General population and diabetics (type 2)	Primary indicator(s): TL Biological clock: NA	Weight, height, hip waist size, systolic blood pressure (SBP), diastolic blood pressure (DBP), fasting plasma glucose (FPG), lipid profile, serum leptin, insulin, tumor necrosis factor (TNFalpha), resisten, angiotensin II, adiponectin, PAI-1, C-reactive protein (CRP), insulin resistance, endotoxin	For the first time, this study reports that endotoxin levels negatively influence TL.
Alonso-Pedrero 2022	Spain	Environment & Aging	Cross-sectional	N: 886 Females: 27% Age: 67.7 (6.1), Range NR	Inclusion: Over 55 years old Exclusion: <800/>4000 kcal/day for men, <500/>3500 kcal/day for women	Adults above the age of 55; Seguimeiento Universidad de Navarra (SUN) project population	Primary indicator(s): Buccal TL Biological clock: NA	Dietary exposure to total polychlorinated biphenyls (PCBs), dioxin-like PCBs (DL-PCBs), toxic equivalents, total dioxins, total exposure estimated from food consumption, adjusted for total energy intake, sociodemographic variables, weight/height, medical history, health-related habits, smoking, physical activity (PA) computer hours, TV hours, sleeping hours, sleeping/siesta, snacking, alcohol consumption, cholesterol intake, fiber intake, total fats intake, energy intake, ultraprocessed food consumption, special diet, Mediterranean diet	While previous studies have found conflicting results, this study finds that TL decreases with increasing exposure to persistent organic pollutants such as PCBs.
Amaro-Gahete et al., 2019	Spain	Physical health	Cross-sectional	N: 74 Females: 52% Age: 53.7 (5.1), Range NR	Inclusion: Aged 40-65 years old, engaging in <20 min of PA <3 days per week, non-smoker, experienced no significant weight changes in past 12 weeks (<3 kg) Exclusion: Taking any drugs or long-term medication, cardiometabolic illness, pregnant	General population	Primary indicator(s): Basal metabolic rate, basal fat oxidation, basal carbohydrate oxidation, maximal fat oxidation, plasma S‐klotho levels Biological clock: NA	Anthropometric measures including weight, height, BMI, fat mass, visceral adipose tissue (VAT), lean mass	CA was not associated with any indicators of biological age.
Amgalan 2022	USA	Brain & Aging	Cohort	N: 3510 Females: 38.3% (TBI condition) Age: 40.68 (21.3), Range 18-92	Inclusion: Ability to provide written informed consent, MRIs acquired ∼6 months post-injury at 3 T, a single mild traumatic brain injury (mTBI) due to a ground-level fall, no clinical findings on acute T1- or T2-weighted magnetic resonance imaging (MRI), an acute Glasgow Coma Scale score greater than 12 (μ=14.4, σ=0.6) upon initial medical evaluation, loss of consciousness of fewer than 30 min (μ ≃ 13 min, σ ≃ 5 min), post-traumatic amnesia of fewer than 24 h (μ ≃ 5.2 h, σ ≃3.5 h) Exclusion: Documented clinical history of pre-traumatic neurological disease, psychiatric disorder, and/or drug/alcohol abuse (including any traumatic brain injury (TBI) sustained prior to their last), MRI contraindications	Healthy controls and patients with mTBI	Primary indicator(s): Biological Age (BA) of the brain Biological clock: NA	Sex, CA at injury, time after the accident (acute vs chronic), cognitive assessments (Brief test of adult cognition by telephone [BTACT])	CA at injury, but not sex, as a significant risk factor for brain aging after mTBI. mTBI-related changes in the brain’s BA trajectory that are not reversed within a 6-month follow-up period.
An et al., 2017	United States	Physical health	Longitudinal	N: 2749 Females: 55.66% Age: 55.45 (NR), Range NR	Inclusion: Aged 50 years of age or older since 1992, community dwelling Exclusion: NR	Middle-aged and elderly adults; Health and retirement study (HRS) population	Primary indicator(s): TL Biological clock: NA	Body weight status, gender, race/ethnicity, education, marital status, household wealth, smoking, chronic conditions, residential census region	Overweightedness and obesity at baseline was positively predicted TL 17 years later.
Angioni 2022	France	Aging & Mental Health	Cross-sectional	N: 458 Females: 63% Age: 74.8 (4), Range >70	Inclusion: At least one of the following: limitation in executing one or more Instrumental Activity of Daily Living, self-reported memory complaints, gait speed ≤ 0.8m/s Exclusion: Dementia at the baseline	Community-dwelling subjects aged ≥70 years; Multidomain Alzheimer Preventative Trial (MAPT)	Primary indicator(s): Fatigue Biological clock: NA	White matter hyperintensity (WMH) volume, global cortical thickness, frontal cortical thickness, temporal cortical thickness, parietal cortical thickness, occipital cortical thickness, limbic cortical thickness, insular cortical thickness, amygdala volume, hippocampus volume, thalamus volume, caudate nucleus volume, pallidus volume, putamen volume; Confounders: age (years), sex, BMI, cardiovascular risk factors, hypertension, diabetes mellitus, hypercholesterolemia, stroke history, ischemic heart disease, level of education; Alzheimers preventative Trial (APT) group: (omega-3 supplementation; multidomain intervention; omega-3 supplementation and multidomain intervention; and placebo), Mini Mental State Examination (MMSE), Geriatric Depression Scale (GDS), total intracranial volume	Persistent fatigue as indicator of BA increases with CA and correlates with higher WMH.
Appiah 2022	USA	Aging & Physiology	Cross-sectional, longitudinal	N: 771 Females: 100% Age: 31.8 (2.9), Range NR	Inclusion: Female; nonpregnant, premenopausal, without valvular disease at baseline Exclusion: Premenopausal the time of their last echocardiography examination, surgical menopause, unknown menopausal status, irregular menses, no menses due to other conditions	Premenopausal women; Coronary Artery Risk Development (CARDIA) in Young Adults Study	Primary indicator(s): Premenopausal CVD risk factors Biological clock: NA	Age at natural menopause (ANM), LV (left ventricular) structure, function parameters measured at baseline, age, time elapsed between echocardiographic scans, race, center, education, smoking status, oral contraceptive use, parity, age at menarche, SBP, PA, high-density lipoprotein cholesterol (HDL-C) postmenopausal hormone therapy use, pre- to postmenopausal changes in SBP, BMI, total cholesterol (TC)	Premenopausal cardiovascular disease (CVD) risk factors may predispose women to increased risk of future CVD more than ANM
Arosio et al., 2019	Italy	Aging	Case-control	N: 212 Females: NR Age: 81.1 (15.32), Range 55-113	Inclusion: NR Exclusion: NR	Centenarians and their offspring	Primary indicator(s): Frailty Index (FI), quantitative age-related accumulation of health deficits Biological clock: NA	SBP, DBP, involuntary weight loss, masticatory impariment, handgrip strength, chair stand test), symptoms (temporal disorientation, spaital disorientation, short term memory loss, long term memory loss, memory complaints, lack of energy), disabilities (decreased visual acuity, hearing loss, mobility impairment, disability in self-feeding, bathing, transferring, toileting and incontinence), diseases (congestive heart failure, cardiac arrhythmia, hypertension, chronic obstructive pulmonary disease (COPD), Parkinson’s, dementia, depression, diabetes, osteoarthritis	FI is positively correlated with age amongst all age groups. Offspring of centenarians have lower FI.
Arpawong 2023	USA	Aging & Mental Health	Cross-sectional	N: 2311 Females: 56.4% Age: 71.6 (9.6), Range 50-98	Inclusion: European-ancestry Exclusion: NR	Older Americans of European ancestry; HRS population	Primary indicator(s): DNAm levels Biological clock: GrimAge, Horvath epigenetic clock	Gender, CA, top 6 eigenvalues of principal component, sex, cognitive function, BMI, lifetime smoking dosage, depression history, educational attainment, household income	Genetic burden of attention defecit hyperactive disorder (ADHD) is directly associated with GrimAge, while higher polygenic score for ADHD (ADHD-PGS) is associatied with epigenetic age, which is mitigated by increased education.
Arts et al., 2018	Netherlands	Psychology & Aging	Cross-sectional	N: 481 Females: 64.7% Age: 70.6 (7.4), Range NR	Inclusion: Depressive disorder Exclusion: For depressed group - Dementia diagnosis, MMSE of >18, organic or psychotic disorder, non-Dutch speakers Non-depressed comparison – lifetime diagnosis of depression or dementia, and non-Dutch speakers	Individuals with depression and controls; Netherlands Study of Depression in Older people (NESDO)	Primary indicator(s): LTL, physical frailty phenotype (PHP) Biological clock: NA	Gender, education, smoking (cigarette years), alcohol use (Alcohol Use Disorder Identification Test; AUDIT), chronic diseases (number), depressive symptom severity, presence of a depressive disorder	In a sample of depressed older adults, frailty was associated with increased BA, as well as differences in mental health and lifestyle.
Avila-Rieger 2022	USA	Aging & Mental Health	Prospective cohort	N: 3997 Females: 56.7% Age: 69.89 (9.6), Range 50-100	Inclusion: HRS participants with complete data on race/ethnicity and education Exclusion: NR	Older American men and women; Health and Retirement Study (HRS) population	Primary indicator(s): DNAm Biological clock: GrimAge, PhenoAge, DunedinPoAm	Race/ethnicity, sex, socioeconomic status, years of education, wealth, memory performance (immediate and delayed recall of 10 item word list memory test)	Accelerated aging was found to be associated with decreased memory performance, an observation that is partially mediated by SES. The magnitude of association with both SES and memory varied by both sex and race/ethnicity.
Bae et al., 2013	South Korea	Physical health	Cross-sectional	N: 243,778 Females: 45.14% Age: 47.07 (11.43), Range 20-90	Inclusion: Has recieved general medical check-up for health promotion/disease prevention between 2004-2011 Exclusion: Presence of uncontrolled hypertension and diabetes, currently taking medications for cardiovascular, pulmonary, hepatic, pancreatic, or renal diseases, and if participants reported clinical parameters exceeded the standard deviations of the normal range	General population	Primary indicator(s): Body shape BA (multiple regression analyses of anthropometric measures) Biological clock: NA	Anthropometric measures (height, weight, BMI, waist circumference, hip circumference, waist-to-hip ratio, lean body mass percentage, body fat mass percentage)	Body shape and anthropometric measurements are associated with CA.
Bahour 2022	USA	Aging & Disease	Cross-sectional, longitudinal	N: 1798 Females: NR Age: 20-80 (NR), Range NR	Inclusion: Diabetic, pre-diabetic or non-diabetic with A1c<5.7 Exclusion: NR	Diabetic, pre-diabetic or non-diabetic adults; National Health and Nutrition Examination Survey (NHANES) population, Action to Control Cardiovascular Risk in Diabetes (ACCORD) trial	Primary indicator(s): KDM1 using 8 biomarkers (Joslin and NHANES): creatinine (mg/dL), Serum Albumin (g/dL), cholesterol (mg/dL), urea nitrogen (mg/dL), SBP (mmHg), DBP (mmHg), pulse (per min), and A1c (%). Additional analysis substituted A1c by CRP ACCORD: 7 biomarkers: creatinine (mg/dL), albumin (g/dL), cholesterol (mg/dL), SBP (mmHg), DBP (mmHg), heart rate (HR; per min), and A1c (%) NHANES: The PhAge model: 9 biomarkers: glucose (mmol/L), albumin (g/L), creatinine (umol/L), red cell distribution width (%), white blood cell (WBC) count (1000 cells/L), alkaline phosphate (U/L), CRP (mg/dL), lymphocyte percent (%), and mean cell volume (fL) Biological clock: Klemera Doubal Medthod (KDM), Multiple linear regression (MLR) calculations, Levine's phenotypic age (biomarkers)	Diabetes, BMI, smoking	A large proportion of participants within the diabetes cohort had a higher CA than their BA. The variability of BA across the population of people with type 2 diabetes suggests there are additional factors that influence BA.
Banszerus 2023	Germany	Aging & Disease	Cross-sectional	N: 779 Females: 30.6% Age: 69.9 (11.0), Range NR	Inclusion: NR Exclusion: Patients with acute troponin-positive coronary syndrome	Adults who underwent diagnostic angiography at the Charité University Hospital in Berlin; LipidCardio study, groups: (1) controls (non-pathological angiogram, i.e., without evidence of atherosclerosis), (2) non-obstructive atherosclerosis and CAD with a lumen reduction below or equal to 50%, and (3) clinical obstructive CAD with a lumen reduction exceeding 50%	Primary indicator(s): DNAm Biological clock: 7-CpG clock	HDL, low-density lipoproteins (LDL), TGs, lipoprotein (a), estimated glomerular filtration rate, PA, BMI, alcohol consumption, and smoking, CAD status	The association between angiographically confirmed CAD and increased DNA methylation (DNAm) age acceleration (DNAmAA) driven by sex.
Banszerus et al., 2019	Germany	Aging	Observational study	N: 773 Females: 31.6% Age: 69.68 (11.01), Range 21.28-91.22	Inclusion: Patients who underwent diagnostic cardiac catheterization in Germany between 2016-2018 Exclusion: Patients with troponin-positive acute coronary syndrome	Individuals who underwent diagnostic cardiac catheterization; LipidCardio cohort	Primary indicator(s): rLTL Biological clock: Seven Cytosine-Phosphate-Guanine Sites (CpGs) Epigenetic Clock. CpGs include: cg19761273, cg17471102, cg02228185, cg09809672, cg10917602, cg16386080, cg24768561	Sex, BMI, diabetes, HDL, LDL hypertension, CHD (CHD), mycoardial infarction, smoking status and pack years, alcohol consumption	The epigenetic clock was predictive of CA, whereas rLTL was not associated with CA.
Bao 2022	UK	Social Sciences & Aging	Longitudinal	N: 3140 Females: 55.8% Age: 54.5 (14.03), Range 25-98	Inclusion: White/European ethnicity Exclusion: NR	General population; British Household Panel Survey (BHPS), subsample of General Population Sample	Primary indicator(s): DNAm Biological clock: Horvath, Hannum, Phenoage, DunedinPoAm	Childhood social class, current social class, sex, standardized CA, squared standardized age, marital status, highest education qualification, occupation, social mobility	Both early life and adulthood social disadvantages are associated with increased acceleration of age in adulthood.
Baranyi 2022	Scotland	Environment & Aging	Longitudinal	N: 525 Females: 47.2% Age: 69.5 (0.84), Range NR	Inclusion: NR Exclusion: NR	Surviving men and women of the Scottish Mental Survey 1947 living in the City of Edinburgh and in the Lothian area of Scotland; Lothian Birth Cohort 1936	Primary indicator(s): DNAm, DNAm-based proxy for TL (DNAmTL) Biological clock: Horvath, Hannum, PhenoAge, GrimAge	Annual concentrations of Particulate matter 2.5 microns or less in diameter (PM2.5), sulfur dioxide (SO2), nitrogen dioxide (NO2), and ozone, years of air pollution exposure, timing of covariates during the life course, age at the time of outcome assessment, sex, parental occupational social class (OSC), childhood smoking, years spent in full-time education from young adulthood, adult smoking (initiating > 16 years), adult OSC from middle adulthood onwards, BMI at age 70	Early life exposure to lower air quality can contribute to a small, but detectable correlation with epigenetic and telomere-associated aging later in life, which pay continue on across the life span.
Barha et al., 2016	Guatemala	Reproduction & Aging	Prospective, naturalistic, longitudinal	N: 75 Females: 100% Age: 39.4 (5.6), Range 29-53	Inclusion: Female sex, parous, cohabitating with a male partner, not using any form of chemical contraception Exclusion: NR	Female, from specific geographic location (Kaqchikel Maya with at least five generations of traceable ancestors and a high degree of endogamy); Society, Environment and Reproduction (SER) study	Primary indicator(s): TL (saliva and buccal sampling) Biological clock: NA	Number of surviving children, maternal age at first birth, change in number of surviving offspring (2000–2013), average inter-birth interval	Biological indicators are associated in the reproductive history of women.
Barha et al., 2017	Guatemala	Reproduction & Aging	Prospective, naturalistic, longitudinal	N: 55 Females: 100% Age: 39.8 (5.8), Range 29-53	Inclusion: Female sex Exclusion: Excluded from hypothalamic-pituitary-adrenal axis (HPAA) activity analyses if pregnant or in postpartum amenorrhea	Female, from specific geographic location (Kaqchikel Maya with at least five generations of traceable ancestors and a high degree of endogamy); Society, SER study	Primary indicator(s): TL (saliva and buccal sampling) Biological clock: NA	Exposure to child mortality (post-natal deaths, excluding miscarriages or stillbirths), basal HPAA activity, first morning urinary cortisol	Exposure to child mortality as well as HPAA activity can impact BA.
Bauer et al., 2020	Germany, Austria, Poland, Czech Republic	Aging & Lifestyle	Retrospective longitudinal cohort	N: 93 Females: 0% Age: 45.30 (8.22), Range 27.9–60.6	Inclusion: Active male helicopter emergency medical services (HEMS) pilots Exclusion: Female, retired	Male, helicopter pilots	Primary indicator(s): Physiological dysregulation (PD) state index calculated with 18 health risk-associated biomarkers including 5 cardiovascular (SBP, resting HR, T axis deviation, corrected QT interval [QTc interval]), 5 metabolic (BMI, serum TC, serum HDL-C, serum TG, FPG), 3 liver (ALT, aspartate aminotransferase [AST], γ-glutamyltransferase), 1 kidneys (creatinine), 1 immune (WBC count), 2 blood (Hb, red blood cell distribution width [RDW]), 1 eyes (intraocular pressure; IOP), 1 ears biomarker (hearing level at 3000 Hz). Biological clock: NA	Region (East Europe, West Europe), smoking, use of medication for lowering BP or lipids	PD state comprised of various biomarkers was correlated with CA.
Beach et al., 2015	United States	Aging & Lifestyle	Secondary analysis	N: 836 Females: NR Age: 60.28 (14.94), Range 19-101	Inclusion: NR Exclusion: NR	Hannum cohort, Family and Community Health Studies (FACHS) cohort	Primary indicator(s): 71 biomarkers (CpG residue) Biological clock: Hannum epigenetic clock	Smoking (cg05575921), alcohol consumption (cg23193759)	Increased rate of BA was associated with smoking, and consuming low or high levels of alcohol. The biological clock and all included biomarkers were associated with CA.
BeachSRH 2022	USA	Social Sciences & Aging	Cohort	N: 685 Females: NR Age: 48.7 (8.35), Range NR	Inclusion: Black American family with a child Exclusion: Missing data	Families representing a range of socioeconomic statuses and neighborhood settings; Caregivers of Family and Community Health Study (FACHS), wave 5 & 8 (11 year period)	Primary indicator(s): DNAm Biological clock: DunedinPACE	Loneliness (UCLA loneliness scale), per capita income, non-self-report indices of smoking and alcohol, variation in cell-types, relationship status	DunedinPACE increases with age. Middle-age changes in smoking, loneliness and per capita income can effect change in DunedinPACE.
Beam et al., 2020	United States	Psychology & Aging	Pilot study	N: 40 Females: 62% Age: 51.13 (5.91), Range 40-59	Inclusion: NR Exclusion: NR	Middle-aged twins; Louisville Twin Study (LTS) population	Primary indicator(s): 7 biomarkers (serum albumin, serum ALP, CRP, serum creatinine, serum TC, hemoglobin, and SBP, calculated BA Biological clock: NA	Global cognitive functioning (Wechsler adult intelligence scale-IV; WAIS-IV), episodic memory (California verbal learning test-second edition; CVLT-II), functional ability (gait speed), physical functioning (Short Form Health Survey; SF-36)	CA and BA were similar. BA was associated with physical functioning and select facets of episodic memory.
Belsky 2017	New Zealand	Psychology & Aging	Cohort longitudinal study	N: 1037 Females: 48% Age: Repeated measures at ages 26, 32, and 38	Inclusion: NR Exclusion: NR	General population; Data from the Dunedin cohort	Primary indicator(s): BA, pace of aging (assessed with 18 biomarkers), rate of physiological change, age-related homeostatic dysregulation Biological clock: KDM	Familial longevity, childhood social class, adverse childhood experiences (ACEs), and childhood physical health, intelligence, and self- control	A relationship was observed between childhood experiences and pace of BA.
Belsky 2018b	New Zealand	Aging	Cohort longitudinal study	N: 1037 Females: 48% Age: Repeated measures at ages 26, 32, and 38	Inclusion: NR Exclusion: NR	General population; Data from the Dunedin cohort	Primary indicator(s): Pace of aging, age-related homeostatic dysregulation, BA, TL, TL erosion Biological clock: KDM, 353-CpG clock, 99-CpG clock, 71-CpG clock,	Physical functioning (balance, grip strength, motor coordination, physical limitations), cognitive functioning (cognitive functioning at age 38, cognitive decline since childhood), subjective aging (self-rated health, facial aging)	Findings showed that health span-related characteristics including balance and grip strength were poor predictors of BA. Many of the algorithms and biological clocks examined were weakly associated with each other
Belsky 2020	New Zealand	Techniques	Cohort longitudinal study	N: 5435 Females: NR Age: Repeated measures at ages 38, 45	Inclusion: NR Exclusion: NR	General population; data primarily from the Dunedin Study (ages 38 and 45), Normative Aging Study (NAS), the Environmental Risk Longitudinal Twin Study, and the CALERIE	Primary indicator(s): NR Biological clock: Horvath, Hannum, Levine, DunedinPoAm (Dunedin Pace of Aging methylation), KDM	Physical decline (balance, grip strength, motor coordination, physical limitations), cognitive functioning, cognitive decline, subjective aging (self-rated health, facial aging).	Multiple algorithms and clocks were used to examine aging and revealed that pace of aging has relevant implications for various aspects of health, including both physical health and cognitive health.
Belsky et al., 2015	New Zealand	Aging	Cohort longitudinal study	N: 1037 Females: 48% Age: Repeated measures at ages 26, 32, and 38.	Inclusion: NR Exclusion: NR	General population; data from the Dunedin cohort	Primary indicator(s): KDM BA, 18 biomarkers (HBA1C, cardiorespiratory fitness, waist-hip ratio, FEV1/FVC, FEV1, mean arterial pressure (MAP), BMI, LTL, creatinine clearance, urea nitrogen, lipoprotein, TGs, gum health, TC, WBC count, hsCRP, HDL-C, ApoB100/ApoA1), calculated pace of aging Biological clock: KDM	Diminished physical capacity (balance, strength, motor coordination, freedom from physical limitations), cognitive aging, subjective perceptions of aging (aging self-reports, facial aging)	BA and pace of aging were correlated with indicators of both cognitive and physical health.
Belsky et al., 2018a	United States	Aging & Lifestyle	Secondary analysis	N: 220 Females: 70% Age: 38 (7.00), Range 21-50	Inclusion: Relatively healthy, aged 20-50, BMI of 22-27.9 (lean to slightly overweight), free of diabetes, cancer, heart and liver disease, and AIDS, no recent and substantial weight loss, using an acceptable form of contraception (for females only) Exclusion: NR	Weight restrictions; Comprehensive Assessment of Long-Term Effects of Reducing Intake of Energy (CALERIE) trial population	Primary indicator(s): BA, homeostatic dysregulation method, biomarkers including serum albumin, ALP, CRP, TC, creatinine, glycated hemoglobin (HBA1C; estimated from serum glucose), SBP, urea nitrogen, uric acid, WBC count Biological clock: KDM	Calorie restriction versus normal caloric intake, weight loss	BA was correlated with CA, and decreased rate of BA was associated with calorie restrictions.
Berben et al., 2021	Belgium	Health & Aging	Cross-sectional	N: 65 Females: 100% Age: 63.4 (NR), Range 35-89	Inclusion: Patients with an early estrogen receptor positive, HER2-negative, grade II or III invasive breast carcinoma, diagnosed on core needle biopsy and with clinical tumor size of at least 1.5 cm, planned for surgery, were included in the previously published IMAGE (IMmunity-AGE) Exclusion: NR	Patients with breast cancer	Primary indicator(s): Blood and tumour biomarkers (top 10 i.e. highest accuracy, lowest loss) Biological clock: NA	Frailty status (G8 Scores) and tumor-associated inflammatory microenvironment	Immune and senescence blood biomarker panels were strongly correlated with CA and frailty status in early breast cancer patients.
Berg 2021	USA	Social Sciences & Aging	Cross-sectional	N: 410 Females: 62.4% Age: 28.8 (NR), Range NR	Inclusion: African American families with a child who was in fifth grade at the time of recruitment Exclusion: NR	African American families; FACHS wave 7	Primary indicator(s): DNAm Biological clock: GrimAge	Incarceration exposure, violence during incarceration, confounds: gender, high school education, income, and married or cohabiting, past-year health insurance, smoking, binge drinking, diet, exercise, community disorder, depression, self-control, delinquency, ACE's, childhood SES	The BA accelerating effect of prison and jail spells is amplified by direct violence experienced during incarceration.
Berg 2022	USA	Social Sciences & Aging	Cross-sectional	N: 408 Females: 63% Age: 29 (NR), Range NR	Inclusion: African American families with a child who was in ffth grade at the time of recruitment. Families in 259 census block groups (115 in Georgia and 144 in Iowa) were randomly selected from rosters of ffth graders in the public-school system. Exclusion: NR	African American families; Children of FACHS, wave 7	Primary indicator(s): Genome-wide DNAm Biological clock: GrimAge	Incarceration exposure, neighborhood stressors (socioeconomic disadvantage, perceived crime), cell-type composition; Covariates: gender, high school education, income, married or cohabiting, past year health insurance, childhood and young adulthood indicators of health (including smoking, binge drinking, diet, exercise, BMI)	Prison and Jail spells are associated with accelerated GrimAge. Neighborhood stressors amplify the adverse impact of incarceration exposure on accelerated BA.
Beydoun 2022	USA	Mental Health & Aging	Longitudinal	N: 2806 Females: 55.6% Age: 63.4 (0.3), Range 50-100	Inclusion: NR Exclusion: NR	Older community-dwelling adults; HRS	Primary indicator(s): DNAm Biological clock: Horvath 1, Hannum, Levine or PhenoAge, Horvath 2, Lin, Weidner, VidalBralo, GrimAge, Yang, Zhang, Bocklandt, Garagnani, DunedinPoAm38	Depressive symptoms, experience of discrimination (EOD), reasons for perceived everyday discrimination; Covariates: socio-demographics including sex, birth cohort, age, race/ethnicity, marital status, education, work status, federal insurance coverage, total wealth, number of household members (≤3, >3), lifestyle characteristics (smoking status, frequency of alcohol consumption, frequency of moderate/vigorous exercise health characteristics including self-rated health, self-reported measures of weight, height, presence of cardiometabolic risk factors and chronic conditions as indicated by a physician	Reasons for perceived discrimination as well as persistent depressive symptoms were correlated with certain measures of epigenetic aging, specifically among women and non-hispanic white adults, and may serve as a mediator in the perceived discrimination-epigenetic clock association.
Beydoun et al., 2020	United States	Psychology & Aging	Longitudinal	N: 199 Females: 48.9% Age: 56.13 (5.4), Range NR	Inclusion: Aged 50 years or older at baseline (2004-2009) Exclusion: Unreliable cognitive test scores due to literacy or physical/sensory limitations	Middle-aged and older adults; Healthy Aging in Neighbourhoods of Diversity across the Life Span (HANDLS) study population	Primary indicator(s): DNAm based measures of epigenetic age acceleration (EAA) of 353 and 71 CpGs Biological clock: Horvath's and Hannum's; 1) Universal EAA (AgeAccel), 2) instrinsic EAA (IEAA) (Epigenetic clock 2), 3) extrinsic EEAA (Epigenetic clock 3)	Cognitive decline; Covariates: race, sex, martial status, educational level, poverty status, employment status, literacy, BMI, dietary quailty, chronic conditions, non-steroidal anti-inflammatory drugs (NSAID) use, opiate, mariajuna, or cocaine use, smoking status, depressive symptoms	EAA associated with immunosenescence was correlated with an increased rate of cognitive decline among men, especially with processing speeds, attention, and visual memory
Bobrov et al., 2018	NR	Health & Aging	Cross-sectional	N: 8414 Females: 100% Age: NR, (NR), Range 20-80	Inclusion: Caucasian females Exclusion: NR	General population	Primary indicator(s): Wrinkles and skin pigmentation around eyes Biological clock: PhotoAgeClock	NR	The area around the eye is an accurate way of determining age within a several year gap, in comparison to other areas of the body.
Borghini et al., 2015	Italy	Exercise & lifestyle	Cross-sectional	N: 62 Females: 21.0% Age: 45.7 (9.3), Range NR	Inclusion: Athletes enrolled in 2014 "Tors des Geants"; controls: Physically inactive, no competitive sports history Exclusion: NR	Endurance athletes	Primary indicator(s): LTL in genomic DNA in whole saliva by monochrome multiplex quantitative Polymerase chain reaction (MMQPCR) Biological clock: NA	Gender, hypertention, hypercholesterolemia, diabetes, smoking	Long-term, endurance exercise has a protective effect on BA.
Boroni et al., 2020	NR	Health & Aging	Cross-sectional	N: 508 Females: 93.11% Age: NR (NR), Range 18-95	Inclusion: NR Exclusion: NR	General population	Primary indicator(s): DNAm and skin related biomarkers Biological clock: Skin-specific DNAm predictor (analysis of 2266 CpG sites)	Interventional-aging therapeutics, psoriasis, a chronic inflammatory skin condition, cutaneous squamous cell carcinoma (cSCC), and Ultraviolet (UV)- induced precancerous lesions termed actinic keratosis (AK)	Old methylomes were more heterogeneous than young methylomes. DNAm age analysis using the current algorithm gives a more accurate method to evaluate aging and human skin health.
Bostrand 2022	UK	Health & Aging	Cohort	N: 28,309 Females: 59% Age: NR (NR), NR	Inclusion: United Kingdom Biobank (UKB), completed AUDIT Exclusion: UKB: Extreme outliers, previous or never drinkers; Generation Scotland: Scottish Family Health Study (GS:SFHS): no information on BMI, alcohol consumption, smoking, DNAm at baseline	General population; Two datasets: UK Biobank UKB and GS:SFHS cohort data	Primary indicator(s): DNAm, brain aging Biological clock: Horvarth, Hannum, GrimAge, PhenoAge	Alcohol consumption (UKB), problematic alcohol use, AUDIT total score across all items, smoking status; Covariates: age, sex, age, age of completing full time education GS:SFHS: alcohol consumption, independent variables: sex, BMI, smoking pack-years, age when they started smoking, years since stopped smoking, years of education	Found little evidence that alcohol use disorder (AUD) causes accelerated brain ageing. Found no evidence for a causal relationship between levels of alcohol consumption and BA. However, Two DNAm methods showed a positive correlation with alcohol consumption.
Bostrom 2022	Sweden	Psychoneuroendocrinology & Aging	Case Control	N: 93 Females: 6.5% Age: 38.70 (11.67), Range NR	Inclusion: Patients: Fulfilling proposed DSM-5 criteria for HD Exclusion: Patients: Ongoing substance use, psychotic disorder, serious somatic disorders (i.e., severe renal or hepatic disease) or other psychiatric disorders requiring immediate attention (i.e., schizophrenia, bipolar disorder, substance withdrawal or major depressive episode with high suicide risk) Controls: positive screening for pedophilic disorder, first-degree heredity for any serious mental disorder (schizophrenia, bipolar disorder or completed suicide), experiences of previous severe traumatic events or exhibiting any past or ongoing psychiatric disorder	Patients with HD and healthy controls	Primary indicator(s): DNAm Biological clock: Intrinsic EA acceleration (IEAA and IEAAHannum), extrinsic EA acceleration (EEAA, AgeAc- celPheno and AgeAccelGrim; IEAA/EEAA is Horvath pan-tissue; DNAmTL	Hypersexual disorder (HD), clinical characteristics (age, gender, Scandinavian descent, depression diagnosis, dexamethasone suppression test dexamethasone suppression test (DST) nonsuppressors, Childhood Trauma Questionnaire (CTQ) total, thyroid stimulating hormone (TSH), HBA1C, cortisol, DST cortisol, adrenocorticotropic hormone (ACTH), DST ACTH, testosterone, (TNF-alpha); Covariates: depression (Yes/No), DST suppression status (suppressor vs non-suppressor), CTQ total score and TNF-alpha	HD and DST non-suppression was not correlated with EAA markers that have been previously associated with PD and mortality.
Bountziouka 2022	UK	Health & Aging	Cross-sectional	N: 44,1781 Females: 54.2% Age: 58.03 (50.10), Range 40–69	Inclusion: NR Exclusion: Participants who responded ‘Do not know’ or ‘Prefer not to answer’ to any of the five frailty indicators, or with missing values	Adults aged 40-69 years; UK Biobank	Primary indicator(s): LTL Biological clock: NA	Frailty: weakness (maximum hand grip strength), slowness (self-reported walking pace), weight loss (self-reported weight change), low PA (self-reported types of PA), exhaustion (self-reported tiredness/lethargy in last 2 weeks), social deprivation score, smoking, alcohol intake, BMI, multimorbidity	A significant correlation between shorter LTL and increased risk of frailty remained after adjusting for other determinants of frailty including age, sex, alcohol intake, smoking, obesity, deprivation, multimorbidity.
Bourassa 2022	New Zealand	Disease & Aging	Cohort	N: 910 Females: 49.6% Age: 45 (NR), Range NR	Inclusion: Participants who underwent an assessment at age 45 years and had data for at least 1 adolescent health condition (asthma, smoking, obesity, and psychological disorders) and outcome measure (pace of aging, gait speed, brain age, and facial age) Exclusion: Participants who reported ≤2 asthma episodes lasting ≤1 hour and have undergone medical treatment over the past 12 months	General population born between April 1, 1972, and March 31, 1973; Dunedin Study	Primary indicator(s): Midlife aging factor comprising pace of aging (19 biomarkers taken at age 26, 32, 38, and 45 years: BMI, waist to hip ratio, HBA1C, leptin, MAP, cardiorespiratory fitness, forced expiratory volume in first second of expiration (FEV 1), FEV 1 to forced vital capacity ratio, TC, TGs, HDL-C, apolipoprotein B 100 to A1 ratio, lipoprotein a, creatinine clearance, urea nitrogen, CRP, WBC count, periodontal disease, and caries-affected tooth surfaces), gait speed, brain age, facial age Biological clock: Midlife aging factor composed of pace of aging, gait speed, BrainAGE, facial age	Adolescent health condition (asthma, smoking, obesity, and psychological disorders); Covariates: childhood health, ACEs, childhood SES	Obesity, smoking, and psychological disorder diagnoses in adolescence were correlated with increased BA at midlife.
Bourassa et al., 2020	New Zealand	Psychology & Aging	Cohort longitudinal study	N: 974 Females: 43.9% Age: NR (NR), Range 26-45	Inclusion: Being in a relationship in at least two occasions during the age 26, 32, 38, or 45 assessments Exclusion: NR	General population; Dunedin Longitudinal Study population	Primary indicator(s): 19 biomarkers and facial aging including BMI, waist–hip ratio, HBA1C, leptin, MAP, cardiorespiratory fitness, FEV1, FEV1 to forced vital capacity (FVC) ratio, TC, TGs, HDL-C, apolipoprotein B100/A1 ratio, lipoprotein(a), creatinine clearance, urea nitrogen, CRP, WBC count, periodontal disease, caries-affected tooth surfaces, facial aging based on two measurements of perceived age using ratings of each participant’s facial photograph by an independent panel of eight raters Biological clock: NA	Relationship status, length of longest relationship, relationship quality, intimate partner violence (IPV), ACEs, childhood SES, childhood health, educational attainment, smoking history	People in romantic relationships had decreased BA, and people with more partner violence had faster BA, particularly when experiencing IPV.
Brouwers et al., 2015	Belgium	Medicine	Retrospective cohort	N: 244 Females: 100% Age: NR (NR), Range 37-80	Inclusion: NR Exclusion: NR	Breast cancer patients	Primary indicator(s): Mean LTL, plasma levels of interleukin‐6 (IL-6), regulated upon activation, normal T cell expressed and secreted (RANTES), monocyte chemotactic protein 1 (MCP‐1), insulin‐like growth factor 1 (IGF‐1) Biological clock: NA	Frailty (geriatric assessment, Balducci score, Leuven Oncogeriatric Frailty Score), tumor characteristics (tumor size, nodal status, histologic breast carcinoma subtype (ductal, lobular, combined or other) or molecular tumor subtype)	CA was associated with TL. Of the biomarkers, IGF-1 tended to be most strongly related to CA and other biomarkers. Depending on the frailty measure, both IL-6 plasma levels and IGF-1 were related to frailty.
Brouwers et al., 2016	Belgium	Medicine	Cohort longitudinal study	N: 109 Females: 100% Age: NR (NR), Range 70+	Inclusion: Women ≥ 70 years old Exclusion: NR	Early breast cancer patients	Primary indicator(s): LTL, IL-6 levels and other circulating markers potentially informative for aging and frailty: Interleukin-10 (IL- 10), TNFalpha, IGF-1, MCP-1, RANTES Biological clock: NA	Chemotherapy (Docetaxel and Cyclophosphamide), Geriatric Assessment, Quality of Life evaluation, G8 screening, Activities of Daily Living (ADL), instrumental Activities of Daily Living (IADL), MMSE, GDS, Mini Nutritional assessment, Charlson Comorbidity Index, Balducci score, Leuven Oncogeriatric Frailty Score (LOFS), tumour characteristics, treatment history, adverse events	Findings indicated that it is unlikely that chemotherapy amplifies clinical aging or increases frailty at 1 year. Findings showed no effect on LTL or IL-6.
Brown 2022	United States	Mental Health & Aging	Longitudinal	N: 121 Females: 65.6% Age: 70.82 (7.71), Range NR	Inclusion: 60+ years old with a diagnosis of either major or persistent depressive disorder and a Hamilton Depression Rating Scale (HRSD) ≥ 16 Exclusion: Acute/unstable/severe mental illness, significant cognitive impairment, dementia, history of psychosis/bipolar, diagnosis of substance abuse or dependence in 12 months prior to study	Depression patients >60 years old	Primary indicator(s): FI (gait speed, grip strength, unintended weight loss, PA, fatigue) Biological clock: NA	Gender, education, ethnicity, medical burden, depression HRSD, number of major depressive events, length of current depression, age of first depression, number of mediation trials, MMSE, digit symbol substitution, Stroop interference, trail-making test, immediate and delayed recall, WMH burden	Adults with depression and a high risk frailty have a reduced depression treatment response and decreased remission rates than depressed adults with low risk frailty.
Brunt 2023	United States	Physiology & Aging	Cross-sectional	N: 271 Females: 45% Age: 54.9(NR), Range NR	Inclusion: 18+, all necessary samples/data Exclusion: NR	Healthy individuals	Primary indicator(s): Circulating interleukin-37 (IL-37) serum levels Biological clock: NA	Gender, medication usage, ethnicity, maximal oxygen consumption (VO2 max), BMI and body composition, BP, brachial artery, flow-mediated dilation (FMD), LDL-C, HDL-C, TG, glucose, insulin, homeostatic model assessment for insulin resistance (HOMA-IR), WBC, co-receptor for IL-37 (ILR8), IL-6, MAP, TNFalpha, IL-37 haplotype	IL-37, a suppressor of inflammation, declines with aging and its ratio to pro-inflammatory markers CRP and IL-6 similarly decline. IL-37 ratios are associated with markers of cardiorespiratory fitness.
Cabrera-Mendoza 2023	United States	Physiology & Aging	Case Control	N: 49 Females: 26.5% Age: 43.80 (13.43), Range NR	Inclusion: NR Exclusion: NR	Substance abuse disorder (SUD) and control donor brains	Primary indicator(s): DNAm Biological clock: Horvath's, Hannum's, Horvath's skin/blood, PhenoAge, GrimAge, DNAmTL	Demographic information, autopsy/toxicolovy reports, medical/psychiatric notes, clinical phenotypes, age at onset of drug use, types of drugs used, drinking history, comorbidities	Accelerated aging by several measures is observed in the brain and blood of substance use disorder patients. Overall, similar but not identical patterns of correlation were seen between each measure and CA in different SUD.
Cao 2023	United States	Weight & Aging	Cross-sectional	N: 5553 Females: 51.9% Age: 54.0 (NR), Range 46-65	Inclusion: NR Exclusion: Missing data on biomarkers: including those who had not been fasting for 8 h before the sample collection, 2-y fasting weights, BMI, recalled body weight at 25 years old, and 10 years before recruiments; Covariates: Participants younger than 40 or older that 84	Middled aged and older adults; NHANES	Primary indicator(s): 9 blood biomarkers including albumin, creatinine, glucose, CRP, lymphocyte percentage, mean cell volume, RDW, ALP and WBC count) and CA Biological clock: PhenoAge	Body weight, height at assessment; recalled weight at 25 and 10 years before the assessment, BMI (3 groups: underweight/normalweight, overweight, obese), weight change patterns (by combining BMI at 2 timepoints) , absolute weight change; Covariates: Sex, race/ethnicity, educational level, family income–poverty ratio, marital status, smoking status, alcohol intake, binge drinking, moderate physicalmactivity level, dietary intake quality, and self-reported histories of diabetes, hypertension, CVD (including angina, congestive heart disease, CAD, heart attack, and stroke), cancer, and pulmonary disease (including emphysema and chronic bronchitis)	Persistent adult obesity, nonobese to obese, and maximal overweightedness as well as an obese to nonobese patterns during middle to late adulthood, were correlated with increased BA. Alternatively, weight loss from young to middle adulthood was correlated with decreased BA.
Cao et al., 2020	China	Aging	Cross-sectional	N: 1890 Females: 39.89% Age: NR, (NR), Range 26-46	Inclusion: 18 years and above Exclusion: History of somatic or psychiatric abnormalities, medication use 2 weeks prior to the study, history of cerebral infraction, cerebral haemorrhage, other cerebrovascular diseases, congential heart disease, acute myocardial infarction (MI), liver disease, renal failure, malignant tumour, COPD, or rheumatoid arthritis.	General population	Primary indicator(s): 84 plasma peptides (13 used for further analysis, and five were used to create the BA model (fragment of apolipoprotein A-I, fibrinogen alpha chain, complement C3, complement C4-A, and breast cancer type 2 susceptibility protein) Biological clock: NA	BMI, SBP, DBP	Plasma peptide profiles can be used to create a BA model that can predict rate of aging.
Carroll 2022	United States	Social Sciences & Aging	Cross-sectional	N: 103 Females: 100% Age: 27.13 (5.29), Range 18-39	Inclusion: Mothers, resided in one of the catchment areas for at least 6 months, between the ages of 18 and 40, self-identified as White/Caucasian, Latina/ Hispanic, or African American/Black, spoke English or Spanish, had four or fewer children and had no plans to be surgically sterilized following birth; complete discrimination interview data and samples for buccal cell TL Exclusion: NR	Low to middle-income mothers with a primary identity of Hispanic/Latina, Black, or non-Hispanic White; Community Child Health Network (CCHN) study follow up 2013 - 2017	Primary indicator(s): TL Biological clock: NA	Lifetime Discrimination, everyday discrimination, CA, education, race/ethnicity and BMI	Increased reports of maternal lifetime discrimination were significantly correlated with shorter TL several years following these reports, with a moderate to large effect size.
Carroll et al., 2013	United States	Aging & Lifestyle	Cross-sectional	N: 963 Females: 52% Age: 61.3 (10.0), Range NR	Inclusion: Aged 45-84, free of clinical CVD, African-American, Caucasian, or Hispanic, from New York or Los Angeles Exclusion: Physician diagnosed heart attack, angina, stroke, or heart failure, current atrial fibrillation, being treated for cancer, pregnant, weight >300 pounds, cognitive inability, living in nursing home, planning to leave community <5 years, language barrier, chest computed tomography (CT) in past year	Middle-aged or older adults without history of CVD; Multiethnic Study of Atherosclerosis (MESA) study population	Primary indicator(s): LTL Biological clock: NA	Gender, race/ethnicity, biomedical factors (BMI, diabetes, SBP, DBP, LDL and HDL-C, and BP, and lipid lowering medication use, CRP, lifestyle factors (cigarette smoking, consumption of processed meats, participation in moderate and vigorous PA), childhood SES (mother's education, father's education), adult SES (annual family income, adult education, home ownership).	Health and lifestyle factors have important impacts on BA. TL was related to modifiable factors such as PA and eating habits, but also concrete health risks like facets of SES.
Carroll et al., 2017	United States	Psychiatry & Aging	Cross-sectional observational study	N: 2078 Females: 100% Age: 64.5 (7.1), Range 50-79	Inclusion: Aged 50-79, postmenopausal, resided in select areas of the United States Exclusion: Medical conditions predictive of survival less than 3 years, or had complicating conditions (e.g., alcoholism, drug dependency, dementia)	Women	Primary indicator(s): Blood cell counts (late differentiated CD8+ T cells, naive CD8+ T cells) Biological clock: EEAA; KDM, composed of 71 CpGs, IEAA and Horvath method, 353 CpGs	Sleep duration, global sleep disturbances, insomnia symptoms, snoring; Covariates: race, education, BMI, depressive symptoms, comorbid chronic conditions	Insomnia symptoms were correlated with EAA of blood tissue and elevated counts of late differentiated CD8+ T cells.
Carroll et al., 2019a	United States	Aging & Lifestyle	Prospective cohort study	N: 672 Females: 53.5% Age: 69.4 (9.2), Range 54–93	Inclusion: Aged 45–84 years, free of clinical CVD at baseline, identify as either African American, Caucasian, or Hispanic Exclusion: Identify their race/ethnicity as Asian American, physician diagnosed heart attack, angina, stroke, or heart failure, current atrial fibrillation, being treated for cancer, pregnant, weight >300 pounds, cognitive inability, living in nursing home, planning to leave community <5 years, language barrier, chest CT in past year	Middle-aged and older adults; MESA study population	Primary indicator(s): LTL Biological clock: NA	Race/ethnicity, BMI, smoking, PA, obstructive sleep apnea (OSA), overnight hypoxemia, sleep outcomes (insomnia, rapid eye movement (REM) sleep, time in stage 1 sleep (N1), time in slow-wave sleep, wake after sleep onset (WASO), sleep maintenance efficiency, sleep duration, overnight cortisol arousal index	TL was related both demographic (e.g., ethnicity/race) and lifestyle (e.g., PA) variables. Only some sleep outcomes were related to this indicator of BA.
Carroll et al., 2019b	United States	Psychology & Aging	Cross-sectional prospective cohort study	N: 94 Females: 100% Age: 56.5 (8.1), Range 36-69	Inclusion: Women aged 18 to 65 years, diagnosed with stage 0 to stage IIIA breast cancer, size and extent of main tumour, number of nearby cancerous lymph nodes, and metastasis (TNM staging system), fluent in English Exclusion: Diagnosed with any immune-related conditions, evidence of uncontrolled depression, having a neurological condition.	Breast cancer survivors; UCLA Mind-Body Study population	Primary indicator(s): TL, Telomerase activity, DNA damage (WBC, via comet assay), Soluble TNF Receptor II (sTNF-RII) Biological clock: NA	Subjective cognitive function (Functional Assessment of Cancer Therapy–Cognitive Function; [FACT-Cog]), neuropsychological testing (learning, memory, attention, visuospatial, executive function, and motor speed), BMI	Advanced BA was associated to worsened performance on neuropsychological measures.
Carulli et al., 2016	Italy	Health & Aging	Cohort longitudinal study	N: 37 Females: 62.16% Age: 40.61 (10.12), Range NR	Inclusion: 6 month bioenteric intragastric balloon (BIB) Exclusion: Diabetic	Obese adults	Primary indicator(s): TL, CRP, Fatty liver index (FLI), Aspartate transaminase (AST), Alanine transamninase (ALT), Gamma glutamyl transferase (GGT), ALP, bilirubin Biological clock: NA	Age, sex, weight, BMI, Glycaemia, TC, HDL-C, LDL cholesterol, TGs, SBP, DBP	Weight loss is positively associated with TL elongation. Additionally, TL elongation was most significant with participants who had shortest TL at baseline.
Castle et al., 2020	United States	Oncology & Aging	Retrospective cohort study	N: 566 Females: 100% Age: NR (NR), Range 18-83	Inclusion: Free of breast cancer (control)), and breast cancer (case) Exclusion: NR	Breast cancer patients and healthy populations	Primary indicator(s): DNAm Biological clock: DNAm 286 breast tissue-specific clock CpGs comprises 190 positively and 96 negatively CA-associated CpGs	Breast tissue type (healthy versus tumour)	Estimated DNAm age was strongly assoicated with CA. EAA was significantly elevated in breast tumor tissue compared to normal or adjacent-normal tissue. There was no substantial difference between normal and adjacent-normal breast tissue.
Chae et al., 2016	United States	Psychology & Aging	Cross-sectional	N: 95 Females: 0% Age: NR (NR), Range 30-50	Inclusion: Identify as a African American man; parental US nativity; abiility to read, write, and understand English; absence of serious of unstable disease (e.g. cancer, Human immunodeficiency viruses [HIV], hepatitis, tuberculosis). Exclusion: NR	African American men; Bay Area Heart Health Study	Primary indicator(s): LTL Biological clock: NA	Racial discrimination; mental health; age in years; ratio of household income to the poverty threshold based on household composition; educational attainment; employment status (currently working or unemployed); current smoking; number of health conditions; currently prescribed medication; social desirability bias	Increased nxiety is associated with shorter LTL, while racial discrimination is associated with shorter LTL among participants with decreased levels of depressive symptoms.
Chaix et al., 2017	United States	Psychology & Aging	Case-control	N: 34 Females: 55.88% Age: 49.5 (9.74), Range NR	Inclusion: Meditators had more than 3 years of practice (with a minimum of 30 min of daily sitting meditation and at least 3 intensive retreats). Control had no prior meditation experience Exclusion: Medication with central nervous system (CNS) effects, ongoing medical problems, chronic medication, diagnosed sleep disorders, lifetime history of a mental disorder, brain damage, seizures or acute or chronic immune or inflammatory disorders. Women who were pregnant or breastfeeding, or who had given birth in the last six months	Long-term meditators and meditation naive controls	Primary indicator(s): DNAm age (353 CpGs), IEAA Biological clock: Horvath	Meditation	The cumulative effects of long term meditation was found to be associated with decreased EA rate.
Chen 2023	China	Disease & Aging	Cohort	N: 12,377 Females: 50.2% Age: 57.0 (NR), Range NR	Inclusion: Free of ischemic heart disease, stroke, or cancer at baseline Exclusion: Blood samples: lipemic, icteric, haemolysed, values marked as under limit of detection, missing values on any of the markers, outliers	Middle-aged and older adults s free of ischemic heart disease (IHD), stroke, or cancer at baseline; Subpopulation of the China Kadoorie Biobank	Primary indicator(s): blood biomarkers, physical measurements, CA Biological clock: KDM	Sociodemographic characteristics (e.g., age, sex, educational attainment), risky lifestyle factors (tobacco smoking, alcohol drinking, dietary habits, PA), height, weight, waist circumference, hip circumference, HR, SBP, DBP, and FEV1; Follow-up: vital status ascertained through local Disease Surveillance Point (DSP) death registries, causes of death; albumin, creatinine, TC, LDL cholesterol, HDL-C, lipoprotein cholesterol, total TGs, apolipoprotein A1 (Apo-AI), apolipoprotein B (ApoB), random plasma glucose (RPG)	KDM-AA successfully assessed BA measurements in the middle-aged and elderly participants, including the differences in cardiovascular health and the ability to preduct risk of all-cause mortality over the course of 10 years.
Chen et al., 2019a	United States	Health & Aging	Randomized Clinical Trial	N: 51 Females: 84% Age: 26.1 (9.3), Range NR	Inclusion: Self-reported African American race, aged between 13–45 years, overweight or obese (BMI ≥ 25 kg/m2 for adults and ≥85th per- centile for age and sex otherwise), no pregnancy, no known acute or chronic illnesses, no use of any prescription medications, birth control pills, herbal, multi-vitamin or mineral supplementations, and suboptimal vitamin D status [serum 25(OH) D concentrations of ≤50 nmol/L] Exclusion: NR	Overweight/obese African Americans	Primary indicator(s): DNAm age of 353 and 71 CpGs Biological clock: Horvath, Hannum	Vitamin D supplements, BMI, 25-hydroxyvitamin D serum levels, CD4 counts	Vitamin D3 supplementation may decrease epigenetic aging in overweight or obese African Americans who have low levels of vitamin D. However, the effects of Vitamin D supplementation on Hannum epigenetic aging is inconclusive.
Chen et al., 2019b	Australia	Health & Aging	Cross-sectional	N: 479 Females: 100% Age: 55.7 (8.0), Range 40-78	Inclusion: Twin or sister of twin pairs Exclusion: Breast cancer	Pairs of healthy, disease-free sisters of twins (monozygotic, dizygotic, or sister of twin);Australian Mammographic Density Twins and Sisters population	Primary indicator(s): DNAm, Genome wide average DNAm Biological clock: Hannum, Horvath, Levine, HumanMethylation 450 K BeadChip assay data	Breast cancer risk factors including age at menarche, age at menopause, age at first live birth, BMI, pack-years of smoking, number of live births, years of hormonal replacement therapy use, years of oral contraceptive use, mammographic density. Binary variables: smoking, alcohol drinking, post-menopausal, parous, hormonal replacement therapy, oral contraceptive use, family history	Lifestyle risk factors such as BMI, smoking and alcohol drinking, and hormonal breast cancer risk factors age at menarche, age at first live birth and number of live births, are associated with the DNAm based BA and global DNAm.
Chen et al., 2021	United States	Health & Aging	Cross-sectional	N: 5051 Females: 49.1% Age: 45.9 (16.2), Range NR	Inclusion: Non-institutionalized community-dwelling Exclusion: Measured heights >192.5 cm, weights >136.4 kg and BMIs <18.5; reported values for total energy intake outside of the predefined limits (<3347 kJ (<800 kcal)/d or >17573 kJ (>4200 kcal)/d for men; <2510 kJ (<600 kcal)/d or>14644 kJ (>3500 kcal)/d for women)	General population; NHANES study population	Primary indicator(s): LTL Biological clock: NA	Appendicular skeletal muscle index (ASMI), demographic variables, chronic disease status, motion status, smoking status	ASMI and TL were posititvely correlated, indicating that increased ASMI is associated with longer TL. Preventing skeletal muscle loss can potentially decrease TL shortening and delay biologcal aging.
Cheng et al., 2020	China	Health & Aging	Cohort longitudinal study	N: 5349 Females: 57.6% Age: 57.5 years (13.3), Range NR	Inclusion: Type-2 diabetes Exclusion: NR	Subjects with type-2 diabetes	Primary indicator(s): rLTL Biological clock: NA	CVD, MI, CAD, CHF (CHF), cerebral vascular accident (CVA), and peripheral vascular disease (PVD), HbA1c, FPG, TC (TC), TGs, LDL cholesterol HDL-C, and estimated glomerular filtration rate (eGFR), urinary albumin-to-creatinine ratio (ACR)	Significant rLTL shortening was found in patients with CVD and type-2 diabetes and is correlated with cardiometabolic risk factors, as well as independently associated with CVD events.
Chmelar et al., 2017	Germany	Health & Aging	Cross-sectional	N: 141 Females: 79.4% Age: 44.14 (12.35), Range NR	Inclusion: NR Exclusion: NR	Geriatric care home employees	Primary indicator(s): TL Biological clock: NA	Sociodemographic characteristics including age, weekly working time, shiftwork, nicotine consumption, diagnosis of diabetes, cardiac risk group. Psychosocial work conditions: time pressure, job autonomy, social support. Occupational burnout: burnout (emotional exhaustion, burnout (depersonalization), work ability, adverse general health	Elevated depersonalization was correlated with shorter TL. A signficant three way interaction was found between social support and work ability with age and telomere relationship. Social support and poor general health moderated the relationship between age and TL.
Christensen 2021	Denmark	Physiology & Aging	Cohort	N: 107 Females: 100% Age: 31.10 (4.04), Range ≤37	Inclusion: Women undergoing IVF ≤37 years old Exclusion: Cancer, emdometriosis, polycystic ovarian syndrome (PCOS), anovulation, Turner syndrome, fragile X syndrome, FMR1 mutation, history of ovarian surgery, chemotherapy/irradiation, or were having Assisted reproductive technologies for preimplantation genetic testing	Danish women ≤37 years old undergoing IVF	Primary indicator(s): rTL, AgeAccel Biological clock: Horvath's skin and blood, PhenoAge	Early ovarian aging (≤5 oocytes collected) versus normal ovarian aging (≥8 oocytes), anti-Mullerian hormone (AMH) maximum follicule stimulating hormone used	Women with a lower ovarian reserve, indicative of 'older' ovaries, do not show an elevated BA according to TL or methylation.
Christiansen et al., 2016	Denmark	Aging	Retrospective longitudinal cohort study	N: 378 Females: 53.4% Age: NR (NR), Range 30-82	Inclusion: NR Exclusion: NR	Danish Twins; Danish Twins Registry, Longitudinal Study of Aging Danish Twins and Extremely Birth Weight Discordant Twins populations	Primary indicator(s): DNAm Biological clock: Horvath, Hannum	NR	Analysis indicated that 69% of twin partners with higher DNAm age died before their co-twin, corresponding to an elevated mortality risk of more than double.
Cole et al., 2018	Scotland	Health & Aging	Cohort study	N: 2670 Females: 47.38% Age: 72.67 (0.73), Range 18-90	Inclusion: NR Exclusion: NR	General population; Lothian Birth Cohort of 1936	Primary indicator(s): Age predictions based on DNAm status 450, 726 autosomal sites across the genome, LTL Biological clock: Horvath	Brain-predicted age difference (brain-PAD), morality risk, disease prevalence, physical and mental fitness (grip strength, walking speed, lung function and general fluid intelligence), composite measure of biological health (allostatic load; AL)	Neuroimaging-based markers of brain ageing is correlated with increased risk of mortality and lower physical and cognititve fitness. At around 73 years of age, people with brains that appeared older than their CA also experienced decreased lung function, grip strength, walking speed, and fluid general intelligence and increased exposure to AL, in addition to overall increased risk of mortality.
Contini 2022	Italy	Disease & Aging	Case Control	N: 104 Females: 57% Age: 67.90 (17.72), Range NR	Inclusion: NR Exclusion: History of major oral disease, history of radiotherapy/chemotherapy, non-smokers	Healthy adults, healthy elderly adults and Alzheimers' disease (AD) patients	Primary indicator(s): Saliva proteomics Biological clock: NA	NR	This paper describes changes in the salivary proteome both in relation to age and disease state (specifically, Alzheimer's disease). The authors suggest some salivary proteome markers may be useful diagnostics.
Corradi 2022	Italy	Disease & Aging	Cross-sectional	N: 43 Females: 33% Age: 69 (9), Range NR	Inclusion: Orthopedic liver transplant (OLT) recipients with ≥20 years of survival with a functioning graft Exclusion: Patients with a repeated OLT	Liver transplant patients ≥20 years post-graft	Primary indicator(s): FI FI-39 Biological clock: NR	Recent ER admission (previous 12 months), polypharmacy (4+ daily medications), BMI, kidney disease, osteopenia/osteoporosis, diabetes, hypertension, immunosuppresant medications	FI-39, composed of routine clinical questions and diagnostics, and is associated with polypharmacy in a group of post-liver transplant patients.
Couoh, 2017	Mexico	Anthropology & Aging	Retrospective cohort study	N: 81 Females: 38.27% Age: 69 (9), Range 20-94	Inclusion: NR Exclusion: NR	Human remains from cemetaries	Primary indicator(s): Tooth annulation method Biological clock: NA	Auricular surface, pubic symphysis	Estimating CA through tooth annulation methods was mainly successful. Findings indicate a significant association between CA vs. tooth annulation, CA vs. AS/PS, tooth annulation vs. AS/PS.
Crimmins et al., 2021	United States	Health & Aging	Cross-sectional	N: 4287 Females: 55% Age: 68.07 (8.28), Range 56-90	Inclusion: NR Exclusion: NR	Older adults; HRS subpopulation	Primary indicator(s): BA, phenotypic age, and the Targeted Aging with Metformin (TAME) assays: SBP, TC, cytomegalovirus (CMV), serum creatinine, ALP, BUN, peak flow, albumin, fasting glucose, CRP, lymphocyte, mean cell volume, red cell distribution width, WBC count, IL-6, TNFRI, IGF 1, Cystatin C, NT-proBNP, HbA1c, IL-10, IL-1Ra, TGFB, CD4/CD8 count Biological clock: Levines PhenoAge	NR	CA greater explains power for cognitive dysfunction and mortality than summary measures. Additionally, variance was reduced in health outcomes when indicators were combined into summary measures, and combining clinical indicators with newer age related markers best explains health outcomes.
Crimmins, 2020	United States	Health & Aging	Cross-sectional	N: 1159 Females: NR Age: NR	Inclusion: American, aged ≥ 56 Exclusion: NR	Older adults; HRS subpopulation	Primary indicator(s): TL, mitochondrial copy number, and EAA, calculated BA (10 biomarkers: albumin,ALP, CMV, PUFF, CRP, creatinine, TC, BUN, fasting glucose, SBP, difference in age (CA subtracted form BA) Biological clock: Horvath	Number of ADL difficulties, morbidity (number of diseases: diabetes, cancer, heart, stroke, lung), cognitive dysfunction, mortality, race/ethnicity, childhood SES, education, childhood hardship, childhood health, adult trauma, negative psychological state, previous chronic stressors, smoking, alcohol problem, obesity, polygenic risk scores	Both biological and social factors are associated with aging rate.
Crowe 2021	United States	Lifestyle & Aging	Longitudinal	N: 11302 Females: 60% Age: 56.31,(NR), Range NR	Inclusion: Participating in HRS waves 8 through 12, aged 50-95 at baseline Exclusion: Any missing data point	Nationally representative sample of noninstitutionalized adults over the age of 50 and their spouses; Health and Retirement Study (HRS) participants	Primary indicator(s): ADL, instruments of daily living (IADL) and chronic disease prevalence Biological clock: Levines	Self-reported loneliness, self-reported isolation, social and economic circumstances, neuroticism, depressive symptoms	Expreriences of persistent or intermittent loneliness or social isolation in older adults was found to be correlated with difficulties in healthy aging, leading to higher risk of mortality and morbidity.
Cruz-Almeida et al., 2019	United States	Health & Aging	Cross-sectional	N: 29 Females: 74.5% Age: 70.9 (6.0), Range 60-83	Inclusion: 60+, English speaking Exclusion: Alzheimer's, Parkinson's or other condition directly impacting the brain, serious psychiatric conditions, uncontrolled hypertension, heart failure, or history of acute MI, systemtic rheumatic disorders, chronic opiod use, MRI contraindications; excessive anxiety regarding protocol procedures; hospitalization within the preceding year for psychiatric illness, HIV or AIDS, cognitive impairment	General population; Neuromodulatory Examination of Pain and Mobility Across the Lifespan study population (NEPAL)	Primary indicator(s): EA Biological clock: Horvath	Clinical pain, psychological and emotional function, personality, vibration, thermal detection, thermal pain, pressure pain, conditioned pain modulation, cognitive function	Chronic pain is correlated with accelerated EA in healthy, community-dwelling older individuals. A younger epigenome was correlated with personality traits such as conscientiousness, extraversion, and emotional stability, but not depressive affect or depressive symptoms.
Curtis et al., 2019	United States	Health & Aging	Cross-sectional	N: 658 Females: 57.91% Age: 54.28 (12.74), Range NR	Inclusion: Exposed to polybrominated biphenyl (PBB) prior to being 50 years old, had a recent (2004-2015) buffy coat or whole blood sample available for DNA extraction, had current PBB and lipid level measurements for their serum Exclusion: NR	Population highly exposed to PBB	Primary indicator(s): DNAm data: intrinsic (353 CpGs), extrinsic (71 CpGs), and phenotypic (513 CpGs) Biological clock: Horvath, Hannum, Levine	PBB, current age, age when exposed to PBB, total PBB level; TGs, TC	PBB levels are positively correlated with phenotypic, extrinsic, and intrinsic age acceleration. No signifcicant associations between age of exposure or sex with PBB was found.
Dada et al., 2021	Canada	Psychiatry & Aging	Cross-sectional	N: 138 Females: 34.78% Age: 44.14 (11.98), Range 18-75	Inclusion: Age 18-75, ability to provide informed consent, confirmation of schizophrenia (SZ) spectrum disorder diagnosis according to the Diagnostic and Statistical Manual of Mental Disorders (DMS IV) Exclusion: History of neurological illness, history of head trauma with loss of consciousness, organic cause of psychosis (including drug-induced psychosis), and intellectual disability.	Individuals diagnosed with schizophrenia	Primary indicator(s): DNAm age of 353 CpG sites and 71 CpG sites Biological clock: Horvath, Hannum	SZ severity	Some evidence for a relationship between EAA and psychosis severity was found. Mainly, a correlation between EEAA and Brief Psychiatric Rating Scale (BPRS) disorganization and Horvath and Hannum age acceleration with the SCL-90 psychotic subdomain.
D'Aquila et al., 2017	Italy	Biology, Ecology & Aging	Cohort	N: 768 Females: 52.5% Age: NR (NR), Range 18-105	Inclusion: NR Exclusion: NR	General population	Primary indicator(s): 27 CpG sites in the rRNA promoter, only 4 of which were considered in analysis Biological clock: NA	Handgrip, MMSE examination, ADL, episodic memory, GDS	Alteration of methylation at the rRNA promoter is associated with cognitive decline and increased risk of mortality.
D'Aquila et al., 2019	Italy	Biology & Aging	Case control	N: 849 Females: 53.95% Age: NR (NR), Range 18-108	Inclusion: NR Exclusion: NR	General population	Primary indicator(s): 1437 CpG sites in candidate genes involved in mitochondrial biogenesis, mitophagy, fusion, and fission in order to evaluate the epigenetic variability of these sites in human aging and aging phenotypes Biological clock: NA	Hand grip, ADL, MMSE, GDS	Within the discovery dataset, twelve potential CpG predictors were correlated with aging. Of these twelve, two sites were replicated in the second dataset, located within RAB32 and RHOT2 genes.
Das 2022	United States	Social Sciences & Aging	Longitudinal	N: 3875 Females: 55% Age: 68.46 (9.22), Range 56 - 100	Inclusion: Age over 50 Exclusion: NR	General population; HRS	Primary indicator(s): DNAm Biological clock: Levine, GrimAge, Dunedin	Subjective isolation (UCLA scale), childhood police encounter, First set of control variables: Participant’s age, gender, ethnicity, years of education, and census region of birth, father’s and (separately) mother’s educational attainment, four indicators of childhood material deprivation: worse family financial situation, having to move or (separately) receiving help from relatives because of financial difficulties, and paternal unemployment; four measures of childhood physical and mental health were included: depression, other psychological problems, drug or alcohol problems, and worse self-rated health; Second set of post-treatment mediator-outcome controls for regression-with-residuals analysis: sociodemographic: having a marital or cohabiting partner, number of resident children, presently not being employed, and net household assets; Current health: reports of large muscle and (separately) mobility limitations, poor eyesight and (separately) hearing, and eight separate diagnosed health conditions (lifetime): heart problems, high BP, diabetes, stroke, psychological problems, cancer, lung disease, and arthritis; Third set of controls: potentially on causal paths from social isolation to accelerated epigenetic aging: These included religious attendance, frequency of activities with grandchildren, current depressive symptoms, and (separately) use of antidepressant medications, isolation from friends and family and (separately) from the community	Early interactions with law enforcement was associated with EAA later in life. These effects did not significantly decrease with increased interactions.
Daunay 2022	France	Health & Aging	Cohort	N: 506 Females: 74.90% Age: 76.63 (21. 65), Range 38-108	Inclusion: Born between 1875 and 1910 or their offspring, general population for control Exclusion: NR	Centenarians & semisupercentenarians (CSSC), nonagenarians' & centenarians' offspring, controls; Centre d’Etude du Polymophisme Humain (CEPH) aging cohort	Primary indicator(s): DNAm Biological clock: Bekaert, Thong, Garali MQR, Garali GBR	9 individual CpGs that contribute to the clocks assessed: ASPA CpG1, EDARADD CpG1, ELOVL2 CpG4, 5, 6, 7, KLF14 CpG2, PDE4C CpG1, and TRIM59 CpG5	EA and BA is potentially decelerated amoung long-lived individuals and their offspring.
De Francesco et al., 2019	Netherlands & England	Health & Aging	Cross-sectional	N: 213 Females: 7% Age: 55.7 (NR), Range NR	Inclusion: 45 years and older, laboratory-confirmed presence or absence of HIV-1 infection, and the HIV-positive people were required to have plasma HIV-Ribonucleic acid (HIV-RNA) less than 50copies/ml for at least 12 months on antiretroviral therapy (ART) Exclusion: Current major depression [as indicated by a Patient Health Questionnaire (PHQ-9) score >15 at screening], confounding neurological diseases, previous severe head injury (with loss of consciousness for >30 min), a history of cerebral infections (including AIDS-defining diseases involving the central nervous system), current intravenous drug use (in the past 6 months, based on self-report), daily use of recreational drugs (with the exception of cannabis), excess alcohol intake (>48 units per week), severe psychiatric disease or contraindication to MRI scan or lumbar puncture examination	HIV-positive & HIV-negative; Comorbidity in Relation to Aids (COBRA) study population	Primary indicator(s): 10-item panel of biomarkers of aging identified by the MARK-AGE project: ELOVL Fatty Acid Elongase 2 (ELOVL2), FHL 2, Dehydroepiandrosterone sulphate (DHEAS), N-glycan peak 6, Alpha-2 macroglobulin, lycopene, prostate specific antigen (PSA), ferritin, N-glycan log10 (peak 1/peak 6), a-Tocopherol Biological clock: NA	Age, gender, ethnicity (black-African vs. white), sexuality (Gay, Bisexual and Other Men Who Have Sex With Men (MSM) vs non MSM), smoking (current vs never smoked), ex-smoker vs never spoked, alcohol (current vs never), previous drinker vs never drunk, recreational drug use, chronic Hepatitis B virus (HBV) infection, chronic Hepatitis C virus (HCV) infection, CMV infection, total anti-CMV IgG, high avidity anti-CMV IgC, CD4 t-celll count, CD8 t-cell count, CD4:CD8 T-cell count	Individuals with HIV who have undetectable plasma HIV RNA may experience accelerated aging in comparison to HIV-negative people with similar lifestyles. Age acceleration may be accounted for by viral co-infections such as chronic HBV and CMV, in addition to past severe immunosuppression and antiretroviral drug exposure.
Demidenko 2021	United States, Singapore	Aging interventions	Case study	N: 42 Females: 33% Age: 64.09 (NR), Range 43.49-72.46	Inclusion: Consenting participants Exclusion: NR	Healthy individuals	Primary indicator(s): DNAm Biological clock: TruMe proprietary clock	Age, gender, diet, exercise, sleep, alcohol consumption, smoking, nutritional supplement use	A forumulation containing alpha-keto glutarate shows a BA reducing effect in a small study of middle aged to elderly participants.
Denham et al., 2013	Australia	Health & Aging	Case control	N: 123 Females: 0% Age: 43.24 (9.17), Range NR	Inclusion: Ultra-marathon runners completinh at least two ultra-marathons, have an average training distance of 40–100km per week and have trained for a minimum of two years Exclusion: NR	White-Polish ultra-marathon runners and sex-matched health controls	Primary indicator(s): TL, LTL Biological clock: NA	BMI, MAP , TC, HDL-C, L LDL cholesterol, CRP, IL-6, soluble intercellular (sICAM-1)	Chronic ultra-endurance aerobic exercise is associated with decelerated cellular aging by reducing TL shortening independently from age, standard markers of cardiovascular risk and inflammation/adhesion molecules. Additionally, ultra-endurance exercise does not have negative effects on the cardiovascular system through telomere loss.
Denham et al., 2016	Australia	Health & Aging	Case control	N: 122 Females: 23.77 Age: NR (NR), Range 18-55	Inclusion: Healthy, nonsmoking, not taking any medications, and free from any age-related chronic diseases, according to self-reported health questionnaires Exclusion: NR	Endurance athletes and recreationally active controls	Primary indicator(s): TL, gene expression (TERT, POT1, TINF2, TPP1, TERF1, TERF2) Biological clock: NA	Sex, height, weight, BMI, SBP, DBP, pulse pressure (PP), MAP, HR, VO2max, maximal aerobic (cardiorespiratory) fitness, perceived stress scale, estimated energy expenditure (EEE), metabolic equivalent of task (METs)	Increased LTL and upregulated TERT and TPP1 mRNA expression were found in endurance athletes. Plateauing effects suggest that moderate amounts of exercise may be as effective as large amounts of exercise in reducing and delaying age-associated telomere shortening.
Dhillion et al., 2020	Australia	Biology & Aging	Cross-sectional	N: 172 Females: 79.07 Age: 53.56 (8.11), Range 35-65	Inclusion: Non-smokers, not currently diagnosed with mild cognitive impairment (MCI) or AD, MMSE score >/ 20, not on medication for life-threatening diseases (e.g. chemotherapy), not taking daily minerals, fish oil and vitamin supplements above the recommended dietary allowance (RDA) level, able to understand the study protocol and not on cholesterol-lowering medication Exclusion: NR	General population	Primary indicator(s): TL Biological clock: NA	Apolipoprotein-ε4 (APOE-ε4), and advanced glycation end products (AGEs)	Compared to non-carriers, APOE-ε4 carriers have decreased LTL and increased telomere erosion as well as higher concentrations of fluorescent AGEs, glyoxal and glucose.
Dmitrieva 2023	United States	Lifestyle & Aging	Cohort	N: 11,255 Females: 54.5% Age: 57 (5.7), Range 45–66	Inclusion: Aged 45-66 in 1987-1989, with a driver's license/ID card, eligible for jury duty Exclusion: Serum sodium outside normal range (135-145 nmol/L), diabetes, BMI greater than 35 kg/m2 at visits 1 and 2, hyperglycemia, taking BP/cholesterol lowering medications, missing data	Middle-aged adults; Atherosclerosis Risk in Communities (ARIC) cohort	Primary indicator(s): 15 biomarkers: SBP, EGFR, cystatin-C, urea nitrogen, creatinine, uric acid, FEV, glucose, cholesterol, HbA1c, glycated albumin, frutosamine, CRP, albumin, beta 2-microglobulin Biological clock: KDM	Serum sodium at baseline and subsequent visits, age-related chronoic disease burden, mortality, sex, race, smoking, plasma glucose, BMI	On the basis of serum sodium levels as an indicator of hydration, findings suggest that low levels of water consumption is correlated with increased BA and and risk of mortality.
Dolcini et al., 2020	United States	Biology & Aging	Longitudinal cohort	N: 812 Females: 0% Age: NR (NR), Range 21-80	Inclusion: NR Exclusion: NR	General population; NAS population	Primary indicator(s): WBC composition, mitochondrial copy number (mtDNAcn) DNAm-Age, DNAm-PhenoAge, LTL Biological clock: GrimAge, Levine	Race, smoking status, alcohol consumption, hypertension, CHD, diabetes, BMI	mtDNAcn is positively associated with prospective measures of DNAm-PhenoAge and negatively associated with prospective measures of LTL. These observed associations were independent of CA, suggesting that higher mtDNAcn is associated to a greater BA.
Donze et al., 2020	Netherlands	Endocrinology & Aging	Case control	N: 257 Females: 49.81% Age: 19.8 (NR), Range NR	Inclusion: Genetically confirmed diagnosis of Prader–Willi syndrome (PWS) by a positive methylation test, at least 2 years of growth hormone (GH) treatment during childhood, and having attained adult height, defined as a height velocity less than 0.5 cm per 6 months and epiphyseal closure as demonstrated by a radiograph of the left hand and wrist Exclusion: Medication to reduce weight (fat), uncooperative behavior.	Young adults with PWS, healthy young adults and GH treated, non-PWS young adults born short for gestational age (SGA); Dutch Young Adult PWS study	Primary indicator(s): LTL Biological clock: NA	HDL-C, HOMA-IR, LDL cholesterocl, LDL, gestational age, birth weight, birth length, height, BMI, duration of GH treatment, fat percentage, lean mass, cognitive functioning, duration of GH treatment, cumulative GH dose	Shorter LTL was found in young adults with PWS in comparison to same-age matched controls, young adults treated with GH, and young adults born SGA. Shorter TL may influence premature aging in PWS, independent of GH.
Drewelies 2022	Germany	Disease & Aging	Longitudinal	N: 1901 Females: 50.60% Age: 71.83 (8.06), Range NR	Inclusion: Residents of West Berlin/Berlin Exclusion: NR	Older adults; Berlin Aging Study (BASE) and Berlin Aging Study II (BASE II) populations	Primary indicator(s): 12 biomarkers (zinc, sodium, chloride, uric acid, albumin, alpha-1 globulin, alpha-2 globluin, HbA1c, hemoglobin, leukocytes, lymphocytes, creatinine), rLTL, CpG methylation, skin aging Biological clock: Vidal-Bralo clock, PhenoAge	CA, sex, SES, morbidity, FEV1, subjective (self-perceived) age, mortality status	Twelve mortality-relevant biomarkers are used to develop a novel measure of BA that displays a strong association with physician-assessed morbidity, self-reported morbidity, and subjective age.
Dugue 2022	Australia	Health & Aging	Cohort	N: 976 Females: 31.5% Age: 59 (NR), Range 51-64	Inclusion: NR Exclusion: NR	General population; Melbourne Collaborative Cohort Study (MCCS)	Primary indicator(s): Thirty-four blood markers relating to inflammation, B vitamin status, and the kynurenine pathway Biological clock: NA	Mortality, height, weight, lifestyle (diet, smoking, PA, and alcohol consumption), demographics and medical history, demographic variables (age, sex, country of birth, and highest level of education), vital status	10-marker signature of inflammaging was strongly correlated with mortality. The vitamin B6 catabolism, kynurenine pathway, and other well-established inflammation markers play an integral role in the process of aging.
Dugué et al., 2018	Australia	Health & Aging	Prospective cohort study	N: 2818 Females: 38.9% Age: NR (NR), Range 27-76	Inclusion: Negative for malignancies of breast, colorectal tissue, kidney, lung, prostate, urothelial tissue or B-cell Exclusion: NR	General population; MCCS	Primary indicator(s): DNAm age acceleration, 71 CpGs, 353CpGs, EAA on CA, IEAA of blood cell count, weighted average of aging-associated cell counts Biological clock: AA-Horvath, AA- Hannum, IEAA- Horvath, IEAA-Hannum	Sex, country of birth, tobacco smoking, BMI, height, alcohol intake, alternate heavy eating index score, PA score, education score, asthma, hypertension, diabetes, arthritis, kidney stones, gallstones, cardivascular disease, resting HR	Age acceleration was found to be strongly associated with Greek nationality male sex, smoking, diabetes, and BMI.
Dunston et al., 2012	United Kingdom	Biology & Aging	Case control	N: 20 Females: 0% Age: 45.1 (17.1), Range NR	Inclusion: No chronic disease diagnosis, not receiving medical treatment or nutritional supplements, non-smokers Exclusion: NR	Young and middle-aged men	Primary indicator(s): Plasma proteome biomarkers Biological clock: NA	Age (young adult and midlife), BMI, LDL, HDL, DBP, SBP	Increased acid pI of transferrin spots observations with age is correlkated with loss of Loss of terminal N-acetyl neuraminic acid residues. Terminal galactosylation of transferrin can potenitally be a biomarker of healthy ageing.
Earls et al., 2019	United States	Health & Aging	Longitudinal cohort	N: 3558 Females: 58.6% Age: 47.6 (12.2), Range NR	Inclusion: NR Exclusion: NR	Participants in a wellness program	Primary indicator(s): 67 clinical laboratory results, 611 metabolites panel, and 243 proteins Biological clock: NA	Sex, ethnicity, BMI, obesity, activity levels, hours sitting daily, ever smoker, current smoker, cholesterol lowering medication, past or current high cholesterol, hypertension, asthma, type 2 diabetes, breast cancer, CAD	Higher delta-Age is associated with chronic prevalence of common diseases. After joining wellness program, BA decreased. The degree of BA plasticity is dependent on factors including sex, current health, and CA.
Enroth et al., 2015	Sweden	Biology & Aging	Cross-sectional	N: 974 Females: 52.3% Age: NR (NR), Range 14-94	Inclusion: NR Exclusion: NR	General western European population; Northern Sweden Population Health Study (NSPHS) cohort	Primary indicator(s): 144 plasma protein profiles from blood samples, anthropomorphical measurements (height, weight, hip circumference) Biological clock: NA	weight, height, hip circumference, smoking status and consumption patterns of specific food items	Plasma protein abundance is highly predictive of both CA and anthropometrical traits.
Epel et al. 2013	United States	Psychology & Aging	Cross-sectional	N: 239 Females: 100% Age: 57 (4.4), Range 49-66	Inclusion: Being a nonsmoker and being free from lifetime histories of cancer, including skin cancer, and autoimmune diseases. Exclusion: Lifetime history of cancer or autoimmune disorder	Middle-aged healthy women	Primary indicator(s): TL Biological clock: NA	Mind-wandering and related measures, Acceptance and Action questionnaire, Nonattachment scale, Inventory of Mindfulness, depressive symptoms, perceived stress, perservative cognition (rumination), life satisfaction	Shorter TL was associated with individuals with a propensity to mind wander, resulting in faster cellular aging across immune cell types.
Erdmann et al. 2017	Canada	Oncology & Aging	Cross-sectional	N: 351 Females: 100% Age: 50.4 (7.2), Range NR	Inclusion: Premenopausal women: regular menstruation, not pregnant or breastfeeding, not had hysterectomy or oophorectomy; postmenopausal women: spontaneous amenorrhea for > 12 months, had a hysterectomy and were older than 50 years, had a bilateral oophorectomy at any age Exclusion: Taking hormone medication, had breast augmentation or reduction, previous breast cancer diagnosis	Mammogram subjects	Primary indicator(s): TL Biological clock: NA	Mammographic density, urinary malondialdehyde levels (MDA)	Urinary MDA is a measure of lipid peroxidation, and in women with low/moderate levels of MDA there is an inverse association between mammographic density and rTL. In women with high MDA, women with the highest rTL had the highest mammographic density.
Esposito 2022	Italy	Lifestyle & Aging	Cross-sectional	N: 4510 Females: 52% Age: 55.6(11.6), Range NR	Inclusion: NR Exclusion: Pregnancy at time of recruitment, disturbances in mental or decision-making impairments, current poly-traumas or coma, refusal to sign the informed consent form	General population; Subsample of Moli-sani Study	Primary indicator(s): Deep neural network (DNN) trained on 36 circulating markers including lipid biomarkers (TGs, HDL-C, LDL cholesterol, lipoprotein A, Apo-AI, ApoB, markers of glucose metabolism (glucose, C-peptide, insulin, liver enzymes, AST, ALT); cardiac and vascular markers (N-terminal pro–B-type natriuretic peptide; NT-proBNP), highsensitivity cardiac troponin I), other hormones (testosterone, vitamin D), haemostasis markers such as D-Dimer, renal markers (uric acid, albumin, creatinine, cystatin-C), inflammation markers like high sensitivity CRP, common haemochrome markers (red blood cell (RBC) count and distribution width, haematocrit, haemoglobin levels, mean corpuscular volume (MCV), mean corpuscular haemoglobin concentration (MCHC), total WBC, lymphocytes, monocytes, granulocytes, neutrophils, basophils and eosinophils, platelet count, mean platelet volume, platelet distribution width) Biological clock: Developed a deep learning algorithm using R/Keras based on 36 circulating biomarkers and 23,858 data points for training/testing	Food intake measured by European Prospective Investigation of Cancer (EPIC) food frequency questionnaire (FFQ), Mediterranean Diet Score (MDS), Dietary Approaches to Stop Hypertension (DASH) score, Nordic diet index was calculated by scoring nine food items, Palaeolithic diet was obtained by sex-specific quintiles of adherence to 7 food items considered healthful; Polyphenol Antioxidant Content (PAC) of the diet was appraised by a PAC-score, Food Antioxidant Content (FAC) was appraised by the FAC-score; risk factors: Personal history of CVD, cancer, hypertension, hyperlipidaemia or diabetes, leisure-time PA (PA), height, weight, BMI, smoking, education, housing, urbanization of living area	Polyphenol-rich diets such as the DASH diet and a traditional Mediterranean diet may be associated with decelerated BA. A novel deep learning-based biological clock was developed with a mean average error of 6.0 years.
Esposito et al. 2021	Italy	Diet & Aging	Cross-sectional	N: 4592 Females: 51.8% Age: 55.6 (11.7), Range NR	Inclusion: Aged ≥ 35 y Exclusion: Pregnancy, disturbances in understanding or willingness, current poly-traumas or coma, refusal to sign informed consent form	General population	Primary indicator(s): 36 biomarkers including lipids, HDL, LDL, lipoprotein A, Apo-AI, ApoB, markers of glucose metabolism, cardiac and vascular markers, haemostasis markers, renal markers and common haemachrome markers Biological clock: NA	PAC diet score, total antioxidant capacity (TAC) of the diet, SES variables, BMI, smoking status, education, leisure-time, PA, CVD, cancer, diabetes, hypertension, hyperlipidaemia, menopausal status, hormone replacement therapy	A polyphenol-rich diet is correlated with delayed BA, however, TAC of the diet was not correlated with accelerated BA.
Esteban-Cantos et al. 2021	Europe	Disease & Aging	Longitudinal cohort	N: 168 Females: 12% Age: NR (NR), Mdn 38.1, Range 30.5-46.5	Inclusion: NR Exclusion: NR	HIV-positive patients taking ritonavir-boosted darunavir and either tenofovir disproxil fumarate and emtricitabine or raltegravir; NEAT001/ANRS143 clinical trial	Primary indicator(s): CpG methylation, CD4 count, CD8 count Biological clock: Horvath's, Hannum 2013, PhenoAge and GrimAge	ART, viral load; Covariates: tobacco use, alcohol use, BMI, statin treatment, time since HIV diagnosis, method of infection	Epigenetic aging associated with untreated HIV infection was partially reduced upon the commencement of ART. The long-term effects and clinical importance of epigenetic aging biomarkers in HIV patients remains to be determined.
Fan 2021	China	Lifestyle & Aging	Cohort	N: 24813 Females: NR Age: NR (NR), Range 30-79 years	Inclusion: Attended both baseline & follow-up Exclusion: Missing values for BMI, frail at baseline	Middle-Aged and Older Chinese Adults; Subsample of CKB	Primary indicator(s): FI based on 25 self reported variables Biological clock: NA	Smoking status, alcohol consumption, dietary intake frequency, PA, physical measurements (height, weight, and waist, hip circumference, BMI , waist to hip ratio, occurrence of disease (hypertension, heart disease, stroke, emphysema/chronic bronchitis, tuberculosis, asthma, peptic ulcer, gallstone disease, rheumatoid arthritis, fracture, neurasthenia, diabetes, cancer, chronic kidney disease); Covariates: age, sex, geographic location, education, personal medical history;	Limiting poor health practices such as smoking and excessive alcohol conumption while adhering to healthy lifestyle practices such as daily consumption of fruit and vegetables, being physically active, and maintaining a healthy weight and body shape may reduce BA rate in middle-aged and older Chinese adults.
Fang et al. 2021	China	Psychology & Aging	Longitudinal study	N: 600 Females: 44.2% Age: 70.12 (7.04), Range NR	Inclusion: 55 years or older, medical records showing mild to moderate cognitive impairment, no other psychiatric disorder, family caregiver must provide at least 4 hours/week care, must speak Mandarin, Cantonese or Chiu Chow Exclusion: NR	Older adults with mild to moderate cognitive impairment (abused and non-abused controls)	Primary indicator(s): TL Biological clock: NA	Gender, financial strain, cigarette smoking, alcohol consumption, anxiety, depressive symptoms, physical or psychological abuse, neuropsychiatric symptoms, care reciepient cognitive impairment, recipient comorbidities, care recipient, IADL impairment	Exposure to physical and psychological abuse is significantly correlated with shorter TL.
Farina 2023	United States	Ethnicity & Aging	Longitudinal	N: 4134 Females: 55.3% Age: 68.1 (8.3), Range NR	Inclusion: Not living in a nursing home, did not have a proxy respondent Exclusion: Missing biomarker data	Non-Hispanic Blacks, Hispanics, and nonHispanic Whites in the United States; HRS	Primary indicator(s): 22 markers of BA Biological clock: BA-22 originally developed by Levine (2013)	Race/ethnicity, childhood adversity, education, health insurance, age, sex	Strong evidence supports that differences in lifecourse and SES may explain the racial/ethnic gap found in BA. Additionally, further evidence was found supporting a “Hispanic paradox” among foreign-born Hispanics.
Faul 2023	United States	Health & Aging	Cross-sectional, longitudinal	N: 3581 Females: 54.5% Age: 68.25 (9.18), Range NR	Inclusion: Non-missing data, outcome of interest Exclusion: NR	Older adults; sample of HRS	Primary indicator(s): DNAm Biological clock: Horvarth, Hannum, PhenoAge, GrimAge, DunedinPACE	Functional limitations, chronic disease, cognitive dysfunction, mortality; Covariates: childhood SES and hardship, cell type, age, sex, race/ethnicity, education (years of schooling), health behaviors [smoking, alcohol use (heavy drinking), obesity (BMI ≥ 30)], depression	EAA measures are not reliable predictors of future ADL/IAD difficulties or comorbid cognitive dysfunction when combined into one model, however, they may partially reduce reduce future multimorbidities. Other factors such as demographics, SES, health behaviours, and mental health, may be better predictors of future life outcomes.
Fedintsev et al. 2017	Russia	Health & Aging	Cross-sectional	N: 303 Females: 65.7% Age: 52 (13), Range 23-91	Inclusion: NR Exclusion: Current or previous CHD, peripheral arterial disease, arrhythmia, CHF, heart valve disease or stroke, hepatic or kidney failure, cancer, diabetes, or current or past medication for diabetes, hypertension or hyperlipidemia	General population	Primary indicator(s): TL, telomerase activity Biological clock: NA	89 anthropometrical and biochemical parameters, variety of biomarkers of cardiovascular health	Non-invasive medical equipment can be used to employ gender-specific Arterial Indices that are relaible in determining age.
Finkel et al., 2017	Sweden	Biology & Aging	Longitudinal cohort	N: 740 Females: 58.9% Age: 65.6 (8.8), Range NR	Inclusion: NR Exclusion: NR	Twins; Swedish Adoption/Twin Study of Aging (SATSA) - waves 2 to 8 over 19 years	Primary indicator(s): Functional bioAge (fBioAge; composed of vision, hearing, muscle strength, walking speed time, lung function), genetics Biological clock: NA	Sex, environment (shared versus nonshared)	fBioAge was associated with CA and exhibited a doubling of slope at age 75. fBioAge is impacted equally by both genetic and environmental factors.
Finkel et al., 2019	Sweden	Health & Aging	Longitudinal cohort	N: 1695 Females: 58.1% Age: 72.74 (9.83), Range 45-93	Inclusion: NR Exclusion: NR	Twins; SATSA, Origins of Variance in the Oldest Old (OCTO-Twin), Aging in Women and Men: A Longitudinal Study of Gender Differences in Health Behavior and Health among Elderly (GENDER)	Primary indicator(s): Frailty, functional aging index (FAI; composed of gait speed, subjective sensory ability, muscle strength and lung function) Biological clock: NA	Mortality, entry into care	Both facets and composite functional aging impacts BA, mortality, and odds of entering into long-term care.
Fiorito et al., 2019	Europe, Australia, United States	Lifestyle & Aging	Longitudinal cohort	N: 16245 Females: 48.08% Age: NR (NR), Range 13-96	Inclusion: NR Exclusion: Not of recent European ancestry	General European population; Data from 18 cohort studies	Primary indicator(s): CpG methylation Biological clock: Horvath's, Hannum's, Levine's	Education, smoking, obesity, alcohol consumption and PA	Decreased levels of education independently predicts the acceleration of BA. Epigenetic clocks are suitable measures for examining the biological pathways that are the basis of social inequities in healthy aging.
Fitzgerald 2023	United States	Mental Health & Aging	Longitudinal	N: 661 Females: 44.2% Age: 64.4 (10.35), Range NR	Inclusion: Continuously married over course of the study, complete data. Exclusion: NR	Married adults; Sample of Midlife Development in the United States (MIDUS) study	Primary indicator(s): Chronic health conditions Biological clock: NA	Childhood abuse, BMI, gender, age	Childhood abuse was associated with a greater occurence and development of chronic health conditions over the course of a 10-year period.
Fitzgerald et al., 2021	United States	Diet & Aging	Case control	N: 43 Females: 0% Age: 58.5 (6.12), Range 50-72	Inclusion: Males, ages 50-72, willing to adhere to 9 weeks of a dietary and lifestyle program including specific nutrition and exercise guidelines, willing to avoid any over-the-counter medications, supplements or herbal products for the length of the study, except short-term use (<1 week) use at least 1 week before scheduled study visits, willing to have blood drawn three times and abstain from food or beverage intake for 10-12 hours before blood draws, willing to provide saliva samples, willing to track food intake, sleep, stress management techniques, exercise daily, willing to drink a nutrient-enriched beverage and take a encapsulated probiotic daily, willing and able to use electronic devices and connect to the internet, able to speak, read and understand English Exclusion: Currently taking one of the prespecified medications including proton pump inhibitors and histamine H2-receptor antagonists (H2-blockers), use of nutrition supplements, followed prescribed dietary/lifestyle program, change in exercise regimen, use of substances within last 30 days, diagnosed with CVD, kidney disease, liver disease, diabetes, autoimmune disease, high BP, cancer, immunodeficiency condition, or neurodegenerative conditions, excessive alcohol consumption, sensitivity or allergy to study supplements, recieving intravenous nutrient therapy	Middle-aged men; Data from a clinical trial (NCT03472820)	Primary indicator(s): CpG methylation Biological clock: Horvath's	Blood biomarkers, PROMIS markers of emotional health	Demonstration of a reversal of Horvath DNAm age due to diet and lifestyle interventions.
Florian et al., 2017	Germany	Gene expression & Aging	Cohort	N: 196 Females: 36.2% Age: 75.6 (6.17), Range NR	Inclusion: Age between 65 and 90 years, informed consent, able to walk through own room (with or without devices) Exclusion: Severe deficits in cognition, vision or hearing that precluded the accomplishment of most assessments, people who had serious German language difficulties were not interviewed	General population (non-institutionalized from Ulm, Neu-Ulm and Alb-Donau-Kreis areas); Data from a subgroup of the Activity and Function in the Elderly in Ulm cohort (ActiFE Ulm) and European project on osteoarthritis (EPOSA)	Primary indicator(s): CpG methylation Biological clock: meCpG Age	Cell division control protein 42 homolog (CDC42) protein and mRNA levels	CDC42 is a valid blood biomarker of aging in both healthy individuals and those with CVD and MI.
Forrester 2022a	United States	Disease & Aging	Cohort	N: 2959 Females: 1696 (57.3%) Age: 45.3 (3.6), Range NR	Inclusion: Participants from CARDIA longitudinal study Exclusion: Chronic disease or disability, had a cardiovascular event prior to 2007, incomplete data	Black and White middle-aged adults; CARDIA study population	Primary indicator(s): TC, HDL, fasting glucose, waist to hip ratio, CRP, FEV1, MAP Biological clock: KDM	Age, sex, race (African American vs. white), morbidity (MI, coronary revascularization, non-MI acute coronary syndrome, chronic heart failure, stroke, deep vein thrombosis, pulmonary embolism, atrial fibrillation, CVD death), smoking, PA, mortality	In a race- and sex-stratified analysis, black men are found at highest risk of CVD compared to other race-sex groups, and no difference was found for stroke incidence or mortality.
Forrester 2022b	United States	Social Sciences & Aging	Longitudinal	N: 858 Females: 62% Age: 34.3 (3.7), Range NR	Inclusion: At baseline, CARDIA participants had to be free of long-term disease and disability Exclusion: Pregnancy, missing depression symptom or biological data	Black individuals; CARDIA study population	Primary indicator(s): Accelerated aging Biological clock: KDM	Center for Epidemiological Studies—Depression (CES-D) scale (depressive symptoms), John Henryism scale (of active coping), Experiences of Discrimination Scale (racial discrimination), neighbourhood cohesion, social variables, gender	Risk of Depression can accelerate BA.
FoxFAU 2023	Germany	Lifestyle & Aging	Cross-sectional	N: 3567 Females: 54.8% Age: 55.5 (14.1), Range 30-94	Inclusion: Sufficient command of German language to consent, arcimetry recordings, covariate data, epigenetic data Exclusion: Unable to stand or walk, unrepresentative PA, allergy to medical adhesives, at least 5 valid recording days	Inhabitants of two distinct municipal districts in Bonn, Germany, who are 30 years or older; Rhineland Study population	Primary indicator(s): DNAm, EAA Biological clock: Hannum's, Horvath's pan-tissue, PhenoAge and GrimAge	PA intensity, step counts, energy expenditure, immune phenotyping (blood cell counts), highest education level, age, sex, smoking status, diabetes, olfactory performance, anthropomorphic measurements, cholesterol, HDL, LDL, TGs, resting BP, use of antihypertensive medication, cardiovascular event history, cardiovascular risk disease score based on Framingham Risk Score (FRS), European Society of Cardiology (ESC) score, atherosclerotic cardiovascular disease (ASCVD) score	Higher levels of PA are associated with lower EAA, particularly for GrimAge and PhenoAge. A set of CpG markers were found to be associated with different components of PA-mediated reduction in EA.
Fraszczyk et al., 2020	The Netherlands	Health & Aging	Longitudinal Cohort	N: 40 Females: 65% Age: 45.1 (8.1), Range NR	Inclusion: Severely obese patients undergone elective bariatric surgery Exclusion: Patients with acute or chronic inflammatory diseases (e.g. autoimmune diseases), degenerative diseases, reported alcohol consumption (>10 g/day), or who used antiinflammatory drugs were excluded	Bariatric surgery recipients	Primary indicator(s): CpG methylation, ALT, AST, and CRP Biological clock: Horvath's	BP, height, weight, waist circumference, fasting glucose, HbA1c insulin, homeostatic model assessment, TC, HDL, LDL, TGs, BMI, free fatty acids	Drastic intervention such as bariatric surgery can improve clinical parameters, reduce inflammation and reduce EAA.
Gale et al., 2018a	United Kingdom	Health & Aging	Cross-sectional	N: 248 Females: 47.1% Age: 79 (0.45), Range NR	Inclusion: NR Exclusion: NR	Older adults; Lothian Birth Cohort of 1936	Primary indicator(s): CpG methylation Biological clock: Horvath's, and Hannum	Sedentary time, steps/day, sit to stand transitions/day, chronic physical illness, BMI, depression	Duration of time that older individuals spend doing PA or being sedentary is not associated with their BA.
Gale et al., 2018b	United Kingdom	Health & Aging	Cross-sectional	N: 791 Females: 50.3% Age: 69.5 (0.84), Range NR	Inclusion: NR Exclusion: NR	Older adults; Lothian Birth Cohort of 1936	Primary indicator(s): CpG methylation Biological clock: Horvath's, and Hannum	Frailty, chronic physical illness, smoking status, alcohol consumption, WBC count	No significant differences in methylation patterns were recorded between frail and non-frail older adults. However, higher BA was correlated with elevated risk of frailty.
Galkin 2022	China	Psychology & Aging	Cohort	N: 11914 Females: NR Age: 59.3, (NR), Range NR	Inclusion: NR Exclusion: Missing sex, outlier values	Training group: healthy people, Test group: both healthy people and people with health issues (hypertension, arthritis, dyslipidemia, kidney disease, and diabetes), Discovery: Only people with history of cancer, chronic heart condition or heart attack, stroke, lung disease or liver conditions; China Health and Retirement Longitudinal Study (CHARLS)	Primary indicator(s): 16 blood panel variables: TC, LDL cholesterol, HDL-C, CRP, glucose, TG, urea acid, cystatin C, MCV, creatinine, HbA1C, Hb, hematocrit, BUN, platelet count, WBC count, biological sex, a binary variable indicating whether the person was fasting before blood drawing, six biometric variables: SBP, DBP, BMI, waist circumference, HR, spirometry Biological clock: DNN predictor	Health conditions, psychosocial factors (age, sex, married, widowed, rural, psychological factors such as rarely bothered, lacks focus, depressed, hopeful, fearful, sleeps restless, happy, lonely, smoking)	The developed metric for BA could be interpreted as proxy for general state of health, with good mental health and social support having a positive impact.
Gao 2022a	United Kingdom	Sleep & Aging	Cross-sectional	N: 363,886 Females: 55.1% Age: 56.5 (8.1), Range NR	Inclusion: NR Exclusion: NR	Middle and elderly adults; UK Biobank	Primary indicator(s): Age accelerations (AAs) Biological clock: PhenoAge, KDM	Sleep behavior, air pollution including PM2.5 and NO2.	Both poor sleep quality and exposure to air pollution were observed to be drivers of AAs.
Gao 2022b	China	Environment & Aging	Quasi-experimental	N: 26 Females: 42, 2% Age: 21.7 (2.1), Range NR	Inclusion: No history of smoking, no smokers in the participants’ household, no physician-diagnosed chronic cardiopulmonary diseases, not obese (BMI > 28 kg/m3) Exclusion: Acute infection or medication use for a month, having plans to leave Beijing during the study (including washout phases)	College students recruited at Peking University	Primary indicator(s): DNAm of CD4+ T-helper cells Biological clock: Horvarth, Hannum, DNAmPhenoAge, DNAmGrimAge, DunedinPoAm	PM2.5 exposure, health, sex, age, weight, height, BMI	DNAm profiles indicated by blood coagulation, systematic inflammation, and oxidative stress could suggest that short term exposure to PM2.5 can potentially increase AAs.
Gao et al., 2019	United States	Health & Aging	Longitudinal study	N: 534 Females: 0% Age: 71.6 (6.5), Range 55-85	Inclusion: Free of chronic medical conditions Exclusion: NR	Older adult male Caucasian Veterans; NAS	Primary indicator(s): CpG methylation, TL Biological clock: Horvath's DNAmAge, DNAmPhenoAge	Mortality risk score, mortality, total cholestorol, serum TG, HDL-C, SBP, smoking status, alcohol consumption, PA, years of education, major diseases	58 CpGs used to inform the mortality risk score were validated in this study. Mortality risk score was associated with TL and DNAmPhenoAge acceleration, but not DNAmAge acceleration.
Garagnani et al. 2012	Unknown	Aging	Cohort	N: 501 Females: 50.5% Age: NR (NR), Range 9 - 99	Inclusion: NR Exclusion: NR	General population	Primary indicator(s): CpG methylation Biological clock: NA	NR	A CpG marker in ELOVL2 represents a strongly correlated biomarker with CA.
Gaydosh et al., 2020	Taiwan	Ethnicity & Aging	Longitudinal Cohort	N: 951 Females: NR Age: 67.74 (8.39), Range NR	Inclusion: Taiwanese older adults, aged 54 or older Exclusion: NR	Older adults; Social Environment and Biomarkers of Aging Study (SEBAS), substudy of the Taiwan Longitudinal Study of Aging	Primary indicator(s): KDM BA, homeostatic dysregulation Biological clock: KDM	Self-rated health, physical performance, cognitive functioning and mortality	Quantifications of BA predicted significant variations in both physical and cognitive functioning and mortality risk among older adults in Taiwan. KDM BA developed using NHANES study data predicted these outcomes as effectively as traditional biomarker indices and self-rated health measures.
Gensous et al., 2020	Poland and Italy	Diet & Aging	Case Control	N: 120 Females: 57.5% Age: 72.69 (3.95), Range NR	Inclusion: Aged 65–79 years, living independently, and free of dementia Exclusion: Cancer, severe organ disease, dementia, heart disease, type 1 and 2 diabetes, chronic use of corticosteroids, recent use of antibiotics, change in habitual medication use, malnutrition, frailty, food allergy/intolerance	Older adults; New dietary strategies addressing the specific needs of elderly population for an healthy aging in Europe (NU-AGE) study	Primary indicator(s): DNAm Biological clock: Horvath's, Hannum's	BMI, NU-AGE diet score	1 year adherence to a Mediterranean-like diet showed a decrease in BA in Polish subjects, especially female subjects.
George 2021	United Kingdom	Social Sciences & Aging	Cohort	N: 1376 Females: 52.33% Age: 53.45 (0.17), Range NR	Inclusion: Study participants with census data and DNAm sampling Exclusion: NR	Individuals who were part of the NSHD cohort born as singleton births in Britain during one week of March 1946; Medical Research Council (MRC) National Survey of Health and Development population	Primary indicator(s): DNAm Biological clock: Horvath's pan-tissue, Hannum's, PhenoAge, GrimAge	Socioeconomic position (SEP) (childhood social class, father's occupation at study member age 4, OSC at age 53, educational attainment to age 26, household income at age 53), WBC counts	Childhood SEP is associated with later life BC acceleration according to PhenoAge and GrimAge moreso than is adult socioeconomic status.
Geronimus et al., 2015	United States	Lifestyle & Aging	Cohort	N: 202 Females: NR Age: 49.7 (NR), Range 25-74	Inclusion: Detriot residents residents aged 25 and older Exclusion: Self-reported race-ethnicity was other than white, black, or Mexican, reported that their education was completed outside of the United States	General population; Healthy Environments Partnership (HEP)	Primary indicator(s): LTL Biological clock: NA	Race/ethnicity, poverty to income ratio, attained education, safety stress, perceived unfair treatment, neighbourhood physical environment, negative social interactions, neighbourhood satisfaction, anger out, hopelessness, smoking, BMI	Unobserved heterogeneity bias has the potential to compromise TL estimates based on race and/or ethnicity. An interaction was found between poverty and ethnic group for TL.
Gheorghe et al., 2014	Unknown	Gene expression & Aging	Cohort	N: 189 Females: NR Age: NR (NR), Range 26-106	Inclusion: NR Exclusion: NR	Healthy general population	Primary indicator(s): Gene expression in vaestis lateris (VL) muscle, brain cortex, kidney cortex and kidney medulla tissue samples Biological clock: NA	NR	Age-related changes in gene expression in certain tissues occur at distinct time points that differ between tissues.
Gialluisi 2022	Italy	Lifestyle & Aging	Cohort	N: 23,858 Females: 51.74% Age: 55.9 (12.0), Range ≥ 35	Inclusion: NR Exclusion: Pregnancy, disturbances in understanding/willing processes, ongoing polytraumas, coma, non-Italian ancestry, non-faster status at the time of blood draw	Adult Italians aged 35 years and older who were residents of Molise; Moli-Sani Study population	Primary indicator(s): Serum biomarkers including TC, HDL, LDL, lipoprotein A, Apo-AI, ApoB, glucose, C-peptide, insulin, AST, ALT, NT-proBNP, cardiac troponin I, testosterones, vitamin D, D-dimer, fibrinogen, uric acid, albumin, creatinine, cystatin-C, CRP, RBC, red cell distribution width (RDW), hematocrit, hemoglobin, MCH, MCHC, WBC, platelets, platelet volume, platelet distribution width, plateletcrit Biological clock: Developed a clock using deep learning	Mortality, hospitalization, CVD, ischemic heart disease, cerbrovascular disease, cancer, diabetes, sex, socioeconomic variables, lifestyle variables, PA, Short Form 36 healthy aging questionnaire, smoking, diet, Mediterranean diet adherence, alcohol, leisure time, obesity, BMI, relative fat mass	A DNN trained on serum biomarkers is used to predict BA in a large Italian cohort. The model finds elevated risk of mortality with elevated BA.
Glei et al., 2015	Taiwan	Health & Aging	Cohort	N: 942 Females: NR Age: NR	Inclusion: Taiwanese, aged 54 and older Exclusion: NR	Taiwanese middle-aged adults; SEBAS	Primary indicator(s): LTL Biological clock: NA	WBC composition, smoking status, exercise, alcohol consumption, IL-6, CRP, soluble intercellular adhesion molecule-1 (sICAM-1), soluble endothelial leukocyte adhesion molecule-1 (sE-selectin), BMI, BMI squared, HbA1c, HDL, PP, homocysteine, insulin-like growth factor 1 (IGF-1)	After adjusting for homocysteine and inflammatory markers, the association between TL and mortality decreases sugessting that short TL and mortality is predicted by these factors.
Golab et al., 2016	Poland	Health & Aging	Cross sectional	N: 1400 Females: 0% Age: NR (NR), Range 20-70	Inclusion: Aged 20–70 years, industrial workers at the largest metallurgical plant in the city of Krakow, in the years 2001–2002 Exclusion: NR	Male workers at a metallurgical plant in Krakow, Poland	Primary indicator(s): Calculated BA based on regression equation, anthopometric measures including waist circumference, total body water and morphological indices such as ponderal index (height, weight), chest index, pelvis-acromial index Biological clock: NR	Physical fitness based on balance, tapping, flexibility, explosive strength of the lower extremities and the relative strength of the hand	Chest index and ponderal index may be more reliable determinents of BA in adult males. Results showed distinct and consistent differences in physical fitness across the three groups of men (biologically younger, equal and older).
Gong 2022	United States	Lifestyle & Aging	Cohort	N: 1867 Females: 53.45% Age: 61.4 (15.39), Range NR	Inclusion: Presence of hypertension Exclusion: NR	Patients with hypertension; NHANES study population	Primary indicator(s): TL Biological clock: NA	Dietary copper intake, age, sex, ethnicity, BMI, PA, hypertension medication	Dietary copper intake is an important factor in maintaining TL in hypertensive patients, possibly due to the antioxidant properties of dietary copper.
Gorelik 2022	Russia	Physiology & Aging	Cohort	N: 91 Females: 0% Age: 51.61 (0.57), Range 49-59	Inclusion: NR Exclusion: NR	Russian middle-aged men	Primary indicator(s): Circadian rhythms of cortisol secretion, VaseraVS-1500 sphygmomanometer Biological clock: NA	circulating cortisol levels	Men with elevated rates of BA also exhibit elevated morning and evening circulating cortisol, suggesting a disruption of the circadian rhythm is associated with aberrant BA.
Graf 2022	United States	Physiology & Aging	Cohort	N: 12933 Females: 58.7% Age: 69.30 (9.01), Range NR	Inclusion: Participation in HRS 2016 and Venous Blood Sample Exclusion: NR	Adults aged 50-90 years; HRS population	Primary indicator(s): DNAm, biomarkers Biological clock: Horvath's pan-tissue, Hannum's, PhenoAge, GrimAge, DunedinPoAm, KDM, homeostatic dysregulation	Age, sex, race (African American vs. white), mortality, ADL limitations, self-rated health, physician-diagnosed chronic conditions	Racial differences in BA measured by two major classes of biological clocks show that African Americans age faster and typically have poorer healthspan-related outcomes than do white Americans.
Grant et al., 2017	United States	Health & Aging	Longitudinal Cohort	N: 43 Females: 100% Age: 61.52 (6.94), Range NR	Inclusion: Post-menopausal women, aged 50-79 at recruitment (1993) Exclusion: Participants whose energy intake estimates suggested that they were not properly completing the FFQ (i.e., those with daily intake less than 600 kcal or greater than 3500 kcal)	Post menopausal women; Women’s Health Initiative (WHI) Clinical Trials cohort	Primary indicator(s): CpG methylation Biological clock: Horvath's	BMI, waist circumference, fasting glucose, fasting insulin, HOMA-IR, plasma TGs/LDL ratio, TG-glucose index, smoking status, alcohol intake, total caloric intake, family history of diabetes	Models of diabetes-related phenotypes, such as BMI, can be accounted for largely by age acceleration.
Habib et al., 2020	Germany	Disease & Aging	Case Control	N: 158 Females: 54.6% Age: 41.8 (15.6), Range NR	Inclusion: NR Exclusion: NR	Multiple Sclerosis (MS) patients, geographically and age matched healthy controls	Primary indicator(s): TL Biological clock: NA	Sex, Expanded Disability Status Scale (EDSS), type of MS including relapsing remitting phase MS, secondary progressive phase MS, primary progressive MS (PPMS)	After adjusting for age and sex, TL is significantly shorter in MS cases compared to controls. TL shortens in a linear fashion in both MS patients and controls, indicating that TL shortening is not accelerated in MS patients.
Hamlat et al., 2021	United States	Psychology & Aging	Case Control	N: 161 Females: 100% Age: 42.4 (5.1), Range NR	Inclusion: Premonopausal, mothers of children aged 2-16 years old, non-smokers, BMI < 40, english speakers Exclusion: Major chronic diseases, current Post-traumatic stress disorder (PTSD), bipolar disorder, eating disorder, regular use of steroid medications	Premenopausal mothers of children aged 2-16 years old, with or without an autism spectrum disorder (ASD) diagnosis	Primary indicator(s): CpG methylation Biological clock: Horvath DNAm Age clock (353 CpGs), Hannum DNAm Age clock (71 CpGs), PhenoAge (513 CpGs), GrimAge (1030 CpGs)	Age at menarche, early life trauma, annual income	The researchers disproved their hypothesis that early trauma effects EA through age at menarche, but did find that early trauma and age at menarche were associated with faster GrimAge EAA.
Hammadah et al., 2017	United States	Disease & Aging	Cohort	N: 566 Females: 24% Age: 63 (9), Range NR	Inclusion: CAD defined by a coronary angiogram, documented revascularization, documented MI or a positive nuclear stress test Exclusion: Acute coronary syndromes, decompensated heart failure, and unstable psychiatric conditions other than depression	Patients with CAD; Mental Stress Ischemia Prognosis Study (MIPS)	Primary indicator(s): TL Biological clock: NA	Circulating bone marrow-derived progenitor cell counts, mortality info	Shorter TL is correlated with lower levels of progenitor cells, independently of age and CAD risk factors. Progenitor cells reflect a measure of regenerative capacity.
Han et al., 2018a	South Korea	Lifestyle & Aging	Cross Sectional	N: 26914 Females: 59.1% Age: NR (NR), Range NR	Inclusion: NR Exclusion: Younger than 20 years old, respondents without data that allow for BA calculations	General population; Korea National Health and Nutrition Examination Surveys (KNHANES) V and VI; 2010–2015	Primary indicator(s): Metabolic syndrome status, calculated BA (equation including constant, waist circumference, mean BP, FBG level, TG level, HDL-C level, and age), difference between BA and CA (BA - CA) Biological clock: NA	Use of nutrition data, education level, BMI, diagnosed chronic diseases, family history of chronic disease, economic status, household income, aerobic exercise status, smoking status, alcohol intake, stress level, subjective health status	Regular use of nutritional information improves health outcomes in regards to metabolic syndrome features. Additionally, lifestyle factors including low-level PA, smoking, alcohol consumption, obesity, and chronic disease is associated with increased BA.
Han et al., 2018b	South Korea	Lifestyle & Aging	Cross Sectional	N: 29309 Females: 50.6% Age: NR (NR), Range NR	Inclusion: NR Exclusion: Younger than 20 years old	General population; KNHANES V and VI; 2010–2015)	Primary indicator(s): Metabolic syndrome status, calculated BA (equation including waist circumference, mean BP, fasting blood glucose level, TG level, HDL-C, age), difference between BA and CA (BA - CA) Biological clock: NA	Sleep duration, sex, educational level, marital status, employment status, household income, BMI, aerobic exercise activity, smoking status, alcohol intake, stress awareness, hypertension, dyslipidemia, diabetes	In terms of metabolic syndrome features, insufficient and excessive sleep are associated with higher BA, as well as other lifestyle factors such as BMI, smoking, and exercise.
Hassett et al., 2012	United States	Health & Aging	Case Control	N: 88 Females: 100% Age: 41.83 (12.77), Range NR	Inclusion: Fibromyalgia, older than 18, actively under a doctor's care Exclusion: Severe physical impairment, comorbidities including obesity, autoimmune disease, cardiopulmonary disease, endocrine disorders, cancer within 2 years, psychiatric disorders involving psychosis, current suicide risk or within 2 years, substance abuse within 2 years, pending status associated with disability or receipt of disability compensation within 2 years	Women with fibromyalgia and controls	Primary indicator(s): TL Biological clock: NA	Pressure pain sensitivity, MRI to calculate gray matter volume, clinical pain, depression, percieved stress, anxiety	Having higher levels of fibromyalgia pain is associated with shorter TL independent of age. High levels of depressive symptoms compound the effect pain has on telomere shortening.
Hastings 2022	United States	Physiology & Aging	Longitudinal	N: 2055 Females: 55% Age: NR (NR), Range 26-86	Inclusion: All measures could be estimated Exclusion: Pregnant or breastfeeding at the time of biomarker collection	General population; MIDUS National Survey	Primary indicator(s): KDM, homeostatic dysregulation Biological clock: KDM	Three metrics of AL, healthspan-related characteristics (upper body strength, gait speed, respiratory rate, visual acuity), MIDUS composite variable constructed as a cumulative count of chronic symptoms and conditions (heart disease, high BP, diabetes, thyroid disease, depression, alcoholism), self-reported physical and emotional health, mortality	Indices measuring AL and BA are similar, suggesting that variability is not accounted for by CA. Existing measures of systemic BA, including nontraditional biomarkers such as antioxidant capacity and/or HPA axis were effective in predicting functioning, exposure, and mortality.
Hastings et al., 2019	United States	Lifestyle & Aging	Cross sectional	N: 6731 Females: 48% Age: NR (NR), Range ≥ 20	Inclusion: Aged 20-84 years of age Exclusion: Pregnant women	General population; NHANES (1999-2002)	Primary indicator(s): Homeostatic dysregulation biomarkers, TL, 12 biomarkers (albumin, ALP, BUN, creatinine, CRP, HBA1C, uric acid, WBC count, lymphocyte percent, MCV, RDW, SBP) Biological clock: KDM-BA, Levine's BA	Physical functioning (balance, muscle strength, gait speed, cardiorespiratory fitness), cognitive and perceptual functioning (WAIS III, audiometry, visual acuity), subjective functioning (self-rated general health, self-reported disability, ADL), pain (self-reported joint pain and composite chronic pain)	Participants with higher BA performed poorly on cognitive, physical, and perceptual function tests in addition to reporting pain, difficulties performing ADL, and rated themselves in poor health. Individuals with risk factors for a limited healthy lifespan demonstrated advanced BA.
Hatse et al., 2014	Belgium	Disease & Aging	Cohort	N: 20 Females: 100% Age: 58.65 (NR), Range 28-89	Inclusion: Diagnosed with primary early invasive breast cancer, received primary surgery and pathological confirmation, all pathological parameters available to identify histological subtype according to recent guidelines Exclusion: Lympth node involvement related to cancer diagnosis	Breast cancer patients	Primary indicator(s): 175 MiRNAs Biological clock: NA	Frailty/fitness status	Regardless of frailty, both increases and decreases in miRNA expression during disease progression may reflect changes in BA.
Hautekiet 2022	Belgium	Lifestyle & Aging	Cross-sectional	N: 739 Females: 50% Age: 48.3 (15.5), Range NR	Inclusion: NR Exclusion: study participants < 18 years old, who participated through a proxy respondent, missing information, residents of the German Community, no blood sample, participants who did not consent to DNA research	General population; Belgian Health Examination Survey (BELHES) 2018 population	Primary indicator(s): TL, Mitochondrial deoxyribonucleic acid content (mtDNAc) Biological clock: NA	Mental health indicators (vitality and life satisfaction), self-reported health, depressive and generalized anxiety disorders, BMI, smoking status, PA, alcohol consumption, diet	Psychological distress and suicidal ideation are associated with a decrease in mtDNAc, but not TL, both markers of BA.
Hawn 2022	United States	Psychopathology & Aging	Cohort	N: 1081 Females: 26.18% Age: 44.13 (13.76), Range NR	Inclusion: National Center for post-traumatic stress disorder (NCPTSD) cohort: participants with DNAm data enrolled in one of two veterans affairs (VA) NCPTSD studies with identical comprehensive psychiatric diagnostic assessments; Translational Research Center for traumatic brain injury and stress disorders (TRACTS) cohort: US veterans enrolled in an ongoing prospective study of psychological and brain trauma associated with the post-9/11 conflicts Exclusion: Moderate to severe TBI	Military veterans	Primary indicator(s): DNAm Biological clock: GrimAge	Both cohorts: Underlying dimensions of psychopathology (reflecting, internalizing, and externalizing psychiatric symptoms), PTSD, Simoa-derived neurologic and inflammatory analytes; TRACTS cohort: Neuropsychological measures, Metabolic and associated analytes, MRI data	GrimAge residuals associate with constructs related to trauma exposure (i.e., externalizing psychopathology, behavioral disinhibition, frontal cortical thinning) and a range of other neurobiological markers
Hernando et al., 2020	Spain	Lifestyle & Aging	Case Control	N: 149 Females: 43.62% Age: 19-67	Inclusion: Previously completed at least one ultra-marathon (>60 km), non-smoking, no apparent pathology, not taking medication Exclusion: NR	Ultra-trail runners and sedentary individuals	Primary indicator(s): TL Biological clock: NA	Superoxide Dismutase 2 (SOD2) genotype, serum CRP	Regular endurance exercise may promote TL maintenance, resulting in a beneficial effect on BA. Ultra-trail runners showed a reduced pace of TL shortening with age and elderly ultra-trail runners demonstrated longer TL in comparison to age matched controls.
Hertel et al., 2016	Germany	Disease & Aging	Cohort	N: 4471 Females: 48.33% Age: 49.61 (15.14), Range 20-79	Inclusion: German nationality, residence in Vorpommern Exclusion: NR	General population; Study of Health in Pomerania (SHIP) - (SHIP-0 sample and SHIP-TREND sample) study population	Primary indicator(s): Urine metabolome data Biological clock: NA	Waist circumference, BMI, smoking, PA, use of antihypertensiva, TGs, hyperTGmia, diabetes, MI, microalbuminuria	Metabonomic measures for BA show significant correlations with CA and age-related clinical phenotypes as well as independently predicting the value for survival at the 13 year follow-up. Additionally, metabolic age score was predictive of weight loss among a cohort of individuals who underwent bariatric surgery.
Higgens-Chen et al., 2020	England, China	Psychiatry & Aging	Cross sectional case control	N: 1161 Females: 33.6% Age: NR (NR), Range 30-90	Inclusion: Aged 30 or older Exclusion: NR	Schizophrenics and non-psychiatric controls; data from 3 whole blood datasets from University College London, University of Aberdeen, and Chinese Famine	Primary indicator(s): CpG methylation Biological clock: 14 epigenetic clocks: GrimAge (1030 CpGs), PhenoAge (513 CpGs), Zhang (10 CpGs), MiAge (268 CpGs), Yang (385 CpGs), DNAmTL (140 CpGs), Horvath1 (353 CpGs), Horvath2 (391 CpGs), Vidal-Bralo (8 CpGs), Lin (99 CpGs), Hannum (71 CpGs), Weidner, (3 CpGs) Garagnani (1 CpGs), Bocklandt (1 CpGs)	DNAm predictors of smoking, alcohol, BMI, serum proteins including growth-differentiation factor 15 (GDF-15), adrenomedullin (ADM), beta-2 microglobulin (B2M), plasminogen activator inhibitor 1 (PAI-1), tissue inhibitor of metalloproteinases 1 (TIMP-1), cystatin C, leptin, cell proportions	SZ was related to an increased mortality risk, increased levels of age-related proteins which have been linked to health outcomes such as cancer and cognitive function. SZ was also related to mitotic clock deceleration. The impact of antipsychotics for SZ can vary by sex.
Hillmann 2023	United States	Social Sciences & Aging	Longitudinal	N: 1912 Females: 53.7% Age: NR (NR), Range: 42-87	Inclusion: No more than one missing item on social support and contact frequency at each wave of data collection, data on all main covariates and formed the final sample for analyses Exclusion: NR	Middle-aged and older adults; HRS	Primary indicator(s): DNAm Biological clock: Horvath, Hannum, GrimAge, PhenoAge, Dunedin Pace of Aging	Perceived social support and contact frequency across relationship types; Covariates: sex, race, CA, BMI, smoking status, time elapsed in years between the baseline visit and blood draw, comorbidity index, cell types	Perceived support and more contact frequency, specifically with friends, are associated with a decreased GrimAge and decelerated pace of aging up to 10 years after.
Ho 2022	United States	Lifestyle & Aging	Experimental Cohort	N: 107 Females: 62.62% Age: 69.42 (4.01), Range NR	Inclusion: Age ≥65 years, BMI ≥30 kg/m2, mild-moderate frailty (physical performance test score of 18 to 32), stable body weight for the past year (no fluctuations greater than 2 kg), stable medications for at least 6 months prior to enrollment, sedentary lifestyle (regular exercise < 1 hour per week) Exclusion: Inability to exercise due to neurological or musculoskeletal conditions, history of cancer, history of severe cardiopulmonary disease, visual, hearing, or cognitive impairments, current tobacco use, usage of drugs affecting bone metabolism	Older adults with obesity	Primary indicator(s): KDM, homeostatic dysregulation score, Health Aging Index (HAI) score Biological clock: KDM	Diet and exercise in four arms: control, diet alone, exercise alone, diet-exercise in combination	Diet and diet-exercise combination among older adults with obesity can improve BA. A Diet-exercise combination intervention significantly improved HAI scores.
Hodgson et al., 2017	United States	Neurology & Aging	Cohort	N: 628 Females: NR Age: 45.45 (13.30), Range 23-93	Inclusion: Mexican-American ancestry, residence in San Antonio, and have at least six first degree relatives Exclusion: NR	General population; Data from the Genetics of Brain Structure and Function subset of the San Antonio Family Study	Primary indicator(s): DNAm Age (353 CpGs) Biological clock: Horvath (353 CpG sites)	White matter, white matter integrity, global and subregionally, WBC composition	EAA indicates negative genetic and phenotypic associations with global white matter integrity as well as within a number of certain tracts within the brain.
Hoen et al., 2013	Netherlands	Psychology & Aging	Longitudinal Cohort	N: 974 Females: 54% Age: 53 (11.4), Range NR	Inclusion: Urinary albumin concentration of >10 mg/L Exclusion: Subjects with IDDM and pregnant women	Albuminuria-negative participants were combined with a random sample of albuminuria-positive participants; Data from the Prevention of Renal and Vascular End-stage Disease (PREVEND) study cohort	Primary indicator(s): LTL Biological clock: NA	Depressive disorders, anxiety disorders, weight, height, BMI, smoking status, alcohol consumption, exercise frequency, educational level, antidepressant medication use, adverse life events	Anxiety disorders are correlated with shorter TL over time, which was not explained by lifestyle factors, adverse life events, use of anti-depressents or educational level.
Holly et al., 2013	Italy, United States, United Kingdom	Gene expression & Aging	Cohort	N: 2027 Females: 57.4% Age: NR (NR), Range 15-104	Inclusion: NR Exclusion: NR	General population; Invecchiare in Chianti (InCHIANTI) study, San Antonio Family Heart Study (SAFHS), Exeter-10000 studies	Primary indicator(s): Gene expression Biological clock: NA	CRP, Short Physical Performance Battery (SPPB) scores, muscle strength, IL-6, SBP, hematocrit, serum albumin and blood urea level	Individuals with gene expression signatures that are similar to younger individuals also demonstrate particular functional or biochemical features that are consistent with a lower BA. The study’s bi-class discriminative model may be successful in estimating BA instead of CA and in the future, be an effective predictive measure for people who age poorly.
Hong et al., 2020	Sweden	Health & Aging	Cohort	N: 4143 Females: 60.1% Age: NR (NR), Range 9-93	Inclusion: NR Exclusion: NR	General population; TwinGene study, LifeGene study, IMPROVE study, The Stockholm Coronary Atherosclerosis Risk Factor (SCARF) study, Carlscrona Heart Attack Prognosis Study (CHAPS) study, The Karolinska Mammography Project for Risk Prediction of Breast Cancer (KARMA) study	Primary indicator(s): Protein expression, histidine-rich glycoprotein (HRG) gene Biological clock: NA	Mortality	Circulating HRG protein was found to be predictive of aging and mortality, and may be a useful and accessible indicator of processes related to BA.
Honig et al., 2012	United States	Disease & Aging	Cross-sectional	N: 1973 Females: 68.2% Age: 78.3 (6.9), Range 66-101	Inclusion: Normal cognition, 60-75 years old Exclusion: History of brain tumour/damage/disease, history of alcoholism or psychiatric illness (with the exception of depression if no episodes in the past two years), diabetes, clinically relevant cardiac, pulmonary, endocrine or hematological conditions, physical impairment that affects psychological testing, prosthetics, medication affecting cognition, family history of early onset dementia, irregular sleeping rhythm/short or long sleeping, self identification as Caribbean Black, Caribbean-born Black or African-born Black	Participants with incident dementia, prevelant dementia, and no dementia (control); Washington Heights-Inwood Community Aging Project study	Primary indicator(s): LTL Biological clock: NA	Dementia diagnosis, mortality	Shorter LTL is correlated with elevated risk of dementia and mortality in women.
Honig et al., 2015	United States, Denmark	Genetics & Aging	Case Control	N: 3040 offspring Females: 54.8% Age: 60.6 (8.7), Range NR	Inclusion: Family Longevity Selection Score ≥ 7, the proband and at least 1 living sibling were able to give informed consent, and either the proband or a sibling had a living offspring willing to participate, minimum of 2 siblings and 1 offspring were required Exclusion: NR	Long-lived individual's offspring and their unrelated spouses; Data from the Long Life Family Study (LLFS)	Primary indicator(s): TL Biological clock: NA	Heritability (membership in a long-lived family), education, sex	Using heritability as an estimate for TL was successful in more than 50% of the cohort. First degree relatives of probands had longer TL than second degree relatives, and had longer TL than their spouses.
Honkonen et al., 2020	Finland	Disease & Aging	Case control	N: 566 Females: 49.3% Age: 45 (12), Range 19-72	Inclusion: Not taking antihypertensive medication or other compounds with potential direct influences on hemodynamics. Exclusion: Secondary hypertension, diabetes, CAD, previous MI, ASCVD, cardiac insufficiency, renal diesase, cerebrovascular disease or stroke, atrial fibrillation, heart valve disease, prevalent malignant disease	Normotensive and never-treated hypertensive individuals; DYNAMIC-study	Primary indicator(s): TL Biological clock: NA	Smoking status, alcohol consumption, PA, family history of CVD, chronic disease status and medications taken, plasma cystatin C, uric acid, CRP, glucose, sodium, potassium, creatinine, TG, HDL/LDL. BP, systemic vascular resistance index, pulse wave velocity	Univariate analyses found multiple significant associations between mean TL and hemodynamic variables. Hemodynamic variable was the only variable found to be moderately, but independently related with mean TL in regression analysis using an Augmentation Index (Aix).
Hovatta et al., 2012	Finland	Disease & Aging	Case control	N: 522 Females: 64.7% Age: NR (NR), Range 40-64	Inclusion: BMI > 25, age 40-64 years, impaired glucose tolerance (IGT) based on the mean values of two oral glucose tolerance tests (OGTT) Exclusion: NR	Individuals with IGT; Diabetes Prevention Study	Primary indicator(s): TL Biological clock: NA	Glucose, insulin	TL is a dynamic feature that can fluctuate in both directions throughout an individual's lifetime. Increases in TL over the 4.5 year follow-up period was identified in both groups, presumably due to both receiving information about healthy lifestyle behaviors.
Huang et al., 2021	China	Biology & Aging	Longitudinal Cohort	N: 4053 Females: 54.13% Age: NR (NR), Range 50-91	Inclusion: Chinese adults aged 50 and older Exclusion: NR	Adults aged ≥50; Shanghai branch of World Health Organization (WHO) Study on global AGEing and adult health	Primary indicator(s): TL Biological clock: NA	NR	Significant shortening of LTL with age was observed in both cross-sectional and longitudinal cohorts. Within-individual longitudinal shortening was more substantial than the inter-individual cross-sectional shortening, which indicates that CA may have a greater impact on LTL shortening than other variables combined. Women showed decreased rates of LTL shortening compared to men.
Iannarelli 2022	Canada	Disease & Aging	Cohort	N: 185 Females: 55.1% Age: 22.5 (0.1), Range NR	Inclusion: NR Exclusion: NR	Individuals from Niagara, Ontario, Canada, who participated in the NLHS; NLHS (Niagara Longitudinal Heart Study)	Primary indicator(s): Absolute TL, mtDNAcn Biological clock: NA	Beat-by-Beat BP, central arterial stiffness measured by carotid‐femoral pulse wave velocity (cfPWV) Serum CRP concentrations, ACEs, smoking, BMI, PA	No correlation was found between ACEs and TL or mtDNAcn. The association between ACEs and cfPWV were not mediated by either biological markers.
Jain 2022	United States	Health & Aging	Cohort longitudinal study	N: 1813 Females: 100% Age: 70.8 (3.4), Range NR	Inclusion: Postmenopausal women, DNAm data available Exclusion: NR	Participants from WHI who were eligible to survive to age 90 years by September 30, 2020; data from 3 studies: Bladder Cancer and Leukocyte Methylation ancillary study, Epigenetic Mechanisms of Particulate Matter–Mediated Cardiovascular Disease ancillary study, Integrative Genomics for Risk of CHD and Related Phenotypes in the WHI cohort ancillary study	Primary indicator(s): DNAm Biological clock: Horvath, Hannum, PhenoAge, GrimAge	Survival until 90, mobility, cognitive function; Covariates: age, estimated blood cell composition using the Houseman method 26 (CD8+ T cells, CD4 T cells, natural killer (NK) cells, B lymphocyte cells, monocytes, and granulocytes), race and ethnicity, education, walking frequency, BMI category, alcohol consumption, smoking history, nuber of chronic conditions, physical function score	The results suggest that EAA may be used to evaluate risk stratification and risk estimation for future survival with intact mobility and cognitive functioning within populations
Jee et al., 2012	Korea	Health & Aging	Cohort	N: 4345 Females: 28.4% Age: 53 (8.6), Range 30-85	Inclusion: NR Exclusion: Clinical risk factors, extreme values	General population	Primary indicator(s): Vertical jump, grip strength, whole-body reaction time (WRT), unilateral stance, sit-and-reach test, SBP, DBP, waist circumference, BMI, percent body fat mass, and soft lean mass, cardiovascular fitness measurements including VO2max, FEV1, FVC Biological clock: NA	NR	The selected biomarkers represent multiple complex physiopathological factors related to intrinsic and extrinsic functional and physiological aging, including information on gender-specific biomarkers.
Jee et al., 2017	South Korea	Techniques & Aging	Cohort	N: 3642 Females: 100% Age: 50.9 (10.7), Range 30-80	Inclusion: Female, aged 30-80 years of age Exclusion: Diagnosed with medical conditions such as cancer, hypertension, diabetes, dyslipidemia, or thyroid dysfunction, extreme clinical values of assessed biomarkers	Females; Data from KNHANES III; (2009–2011) study	Primary indicator(s): 8 biomarkers of BA including SBP, waist circumference, TC, glutamic oxaloacetic transaminase (GOT), ferritin, BUN, Ucrea, FEV1 Biological clock: KDM	Glucose tolerance, diabetes mellitus	Three different epigenetic clocks were established for evaluating BA from standard clinical biomarkers in a female Korean population.
Jefferies et al., 2019	United Kingdom	Disease & Aging	Case control	N: 20 Females: NR Age: NR	Inclusion: Individuals with Tatton-Brown-Rhaman (TBRS) syndrome Exclusion: NR	Amish siblings with TBRS, their mosaic father, 15 TBRS patients with distinct pathogenic de novo DNA methyltransferase 3 alpha (DNMT3A) variants	Primary indicator(s): DNMT3A Biological clock: Horvath 2013 DNA age calculator	DNMT3A c.2312G > A; p.(Arg771Gln) carrier, pathogenic de novo DNMT3A variants	DNA hypomethylation was identified in genes involved in development, differentiation, morphogenesis, and malignancy in TBRS patients. Additionally, highly accelerated DNAm aging was observed in TBRS patients.
Johnson et al., 2019	United States	Health & Aging	Longitudinal cohort	N: 604 Females: 41.23% Age: 53.24 (NR), Range 18-80	Inclusion: Non-smoker, free of clinical disease as assessed by medical history, physical examination, blood chemistries, resting ECG, exercise ECG Exclusion: NR	Healthy adults	Primary indicator(s): Clinical and physiological parameters, metabolites Biological clock: KDM	LDL-C, very low-density lipoprotein cholesterol (VLDL-C) HDL-C, eGFR, VO2max	Amino acid, fatty acid, acylcarnitine, sphingolipid, and nucleotide metabolites were most correlated with rate of BA.
Joshi 2023	Canada	Mental Health & Aging	Cross-Sectional	N: 1445 Females: 50.7% Age: 63 (10.3), Range 45-85	Inclusion: NR Exclusion: NR	General population age 45-85; Canadian Longitudinal Study on Aging (CLSA)	Primary indicator(s): DNAm Biological clock: GrimAge, PhenoAge	ACEs; Covariates: household income, age, sex, smoking, PA, alcohol consumption	Higher incidences of ACEs was correlated with accelerated EA.
Kajantie et al., 2012	Finland	Health & Aging	Cohort	N: 2476 Females: 53.3% Age: 52.84 (15.94), Range NR	Inclusion: Individuals born between 1934 and 1944 in Helsinki (Helsinki Birth Cohort Study [HBCS]), Individuals with low birth weight (LBW; <1500 g) and matched controls (Helsinki Study of Very Low Birth Weight Adults [HeSVA]), monozygotic and dizygotic twin pairs, aged between 23 and 31 years (FinnTwin16 cohort) Exclusion: NR	General population; Data from HBCS, HeSVA, FinnTwin16 study populations	Primary indicator(s): LTL Biological clock: NA	Gender, smoking, BMI, length of gestation, birth weight, birth length, ponderal index	LTL is not correlated with weight, length or gestational age at birth.
Kananen et al., 2015	Finland	Disease & Aging	Case Control	N: 143 Females: 72.03% Age: 90 (NR), Range 20-40	Inclusion: NR Exclusion: NR	Nonagenarians and laboratory personnel; Nonagenarian data from the Vitality 90+ Cohort study	Primary indicator(s): CpG methylation Biological clock: Horvath's	CHF serostatus	CMV seropositivity was correlated with higher EA.
Kang et al., 2017	South Korea	Health & Aging	Cross-sectional	N: 263,828 Females: 37.3% Age: 44.2 (10.6), Range NR	Inclusion: Aged 20 or older, metabolic syndrome as defined by the 2005 American Heart Association (AHA) and the National Heart, Lung, and Blood Institute (NHLBI) guidelines except for waist circumference in females, for this study female waist circumference >85 cm Exclusion: Metabolic impairment due to disease	General population	Primary indicator(s): Calculated BA Biological clock: NA	Waist circumference, SBP, DBP, MAP, PP, fasting blood sugar, TGs, HDL)	The authors have constructed a biological clock using metabolic syndrome features and principal component analysis (PCA). Differences in risk for metabolic syndrom features and age were seen in men and women.
Kang et al., 2018	South Korea	Health & Aging	Longitudinal Cohort	N: 484,724 Females: 46.3% Age: 50.75 (14.11), Range NR	Inclusion: National Health Insurance Service (NHIS) Medical and Health Examination data points 2009-2013, within mean ±3-4 standard deviations of normal range parameters according to AMA Exclusion: Death by suicide or accident	General population; Data from the NHIS – National Sample Cohort (NHIS – NSC) database	Primary indicator(s): Calculated BA based on 18 measures: height, weight, BMI, waist circumference, SBP, DBP, fasting blood sugar, TC, TG, HDL-C, LDL-C, hemoglobin, serum creatinine, eGFR, AST, ALT, gamma glutamyl transpeptidase (g-GTP), urine protein Biological clock: NA	Cause of death, incidence of major diseases such as hypertension, diabetes, heart disease, stroke, cancer	Using physical health parameters, a model of BA was developed. This model detected elevated mortality risk and age-related disease based on the differences between calculated BA and CA.
Kankaanpaa 2022a	Finland	Lifestyle & Aging	Cross-sectional	N: 2240 Females: 63.1% Age: 38.6 (19.9), Range NR	Inclusion: Twins Exclusion: NR	Twins; Finnish Twin Cohort (FTC)	Primary indicator(s): DNAm Biological clock: Horvath, Hannum, PhenoAge, GrimAge	Sex, CA, education, BMI, smoking, alcohol use, PA	Men were biologically older than women in this study, and also engaged in more unhealthy habits.
Kankaanpaa 2022b	Finland	Lifestyle & Aging	Longitudinal	N: 824 Females: 57% Age: 22.4 (0.7), Range 21 -15	Inclusion: Twins from the FinnTwin12 cohort who had information on lifestyle related habits in adolescence Exclusion: NR	Twins; FinnTwin12 cohort	Primary indicator(s): DNAm Biological clock: GrimAge, DunedinPoAm, DunedinPACE	Adolescent BMI, leisure-time PA, smoking, and alcohol use, sex, age, baseline pubertal development	Adolescent lifestyle behavior can influence BA in later life. Shared genetic background can influence adolescent lifestyle and BA when measured using epigenetic clocks.
Karametos et al., 2019	Greece	Disease & Aging	Case Control	N: 119 Females: 35.3% Age: 74.6 (6.4), Range NR	Inclusion: Older than 40 years old Exclusion: Medical history of cancer or hormone replacement therapy, unable to perform spirometry test, history of respiratory tract infection in the past 4 weeks, history of hormone disorder or tumor disease, hormone replacement treatment, corticosteroid therapy	Individuals with COPD and healthy controls	Primary indicator(s): DHEA, GH Biological clock: NA	Personal data, BMI, medical history of comorbidities, smoking status, COPD assessment test, clinical COPD questionnaire, 12 item short form health survey, spirometry results	Premature BA measured using DHEA and GH levels was observed in COPD patients.
Katrinli 2023	United States	Psychology & Aging	Randomized control trial	N: 199 Females: 14.57% Age: 32.29 (9.0), Range NR	Inclusion: Iraq or Afghanistan war veterans with combat-related PTSD and significant impairment Exclusion: Those for whom sertraline/psychotherapy were inappropriate/unsafe	U.S military veterans with PTSD; PROlonGed ExpoSure and Sertraline Trial (PROGrESS) population	Primary indicator(s): DNAm Biological clock: GrimAge	IL-6 plasma levels, methylation-based ancestry principal components, WBC, PTSD severity based on the Clinicians Administered PTSD Scale for DSM-IV (CAPS-IV) score	GrimAA (GrimAA) was correlated with PTSD and remained relatively the same following PTSD treatment.
Katz 2022	United States, Denmark	Health & Aging	Longitudinal Cohort	N: 1997 Females: 55.4% Age: 73.7 (10.4), Range NR	Inclusion: Longlived individuals, their relatives, and their relatives' unrelated spouses Exclusion: NR	Adults from U.s and Denmark with family longevity scores; LLFS population	Primary indicator(s): LTL Biological clock: NA	Fatigue based on Pittsburgh Fatigability Scale (PFS) score, age, sex, ethnicity, height, weight, BMI, medical history and lifestyle information, self-reported cancer, diabetes, hypertension, arthritis diagnoses, BP, blood glucose, HbA1c, Framingham PA Index, depressive symptoms	In models not adjusted for age, shorter TL predicted increased fatigue in eight year followup among a population of older adults, but it does not appear to provide further information not captured by CA.
Kemp and Ferraro 2021	United States	Lifestyle & Aging	Cohort	N: 4935 Females: 59.8% Age: 70.1 (9.5), Range 54-100	Inclusion: 54 years and older Exclusion: Non-Hispanic race	Middle-aged and elderly adults; Data from HRS population	Primary indicator(s): TL Biological clock: NA	Childhood exposures (socioeconomic disadvantage (parental education, family finances, father's education, relocation due to finances), risky parental behaviour, infectious diseases, chronic diseases, impairments, risky adolescent behaviour), parental longevity, adult risks and resources (smoking status, heavy alcohol consumption, BMI, PA education, wealth, marital status), race, ethnicity, gender	Exposure to risky parental behaviour and engaging in risky adolescent behaviour were associated with shorter TL in men, although these associations were lessened after adjusting for adult risks and resources. Parental substance abuse was directlly associated with shorter telomeres in women, even after adjusting for adult health and lifestyle factors.
Khan et al., 2017	United States	Genetics & Aging	Cross-sectional case control	N: 170 Females: 57.6% Age: 45.5 (19.3), Range NR	Inclusion: Aged 18 or older Exclusion: Individuals homozygous null for SERPINE1 (-/-)	Berne Indiana Amish; Data from the Old Order Amish (OOA) cohort of the CARDIA study	Primary indicator(s): TL Biological clock: NA	SERPINE1 carriers, hypertension, SBP, DBP, obesity, BMI, diabetes, fasting insulin, TC, HDL, LDL, TG, serum creatinine, history of smoking	Heterozygosity for a null allele of SERPINE1 (which encodes the PAI-1 protein) is associated with increased LTL, a healthier metabolic profile with lower prevalence of diabetes, and a longer life span.
Kim et al., 2017	United States	Health & Aging	Cohort	N: 262 Females: 60.7% Age: 86 (10), Range 60-103	Inclusion: Caucasians, aged 60 or older Exclusion: NR	Caucasian elderly adults; Louisiana Healthy Aging Study cohort	Primary indicator(s): CpG methylation, FI score (FI34), DNAmAge, AgeDiff, AgeResid Biological clock: Horvath's	FI score	In Caucasian participants, FI is a better predictor of mortality than CA or DNAmAge, thus, confirming a high redundancy between CA and DNAmAge in mortality measures.
Kim et al., 2018	United States	Health & Aging	Cohort	N: 128 Females: 64.8% Age: NR (NR), Range 65-91	Inclusion: NR Exclusion: NR	Elderly mono- and dizygotic twins	Primary indicator(s): CpG methylation, FI score Biological clock: NA	NR	Results indicate that DNAm is not significantly heritable. Frailty was associated with aging.
Kim et al., 2021	United States	Disease & Aging	Longitudinal Cohort	N: 1057 Females: 49.5% Age: 40.3 (3.5), Range NR	Inclusion: Caucasian or African American, aged 18–30 years at enrollment (1985–1986) Exclusion: Prevalent diabetes, individuals who had bariatric surgery	Middle-aged adults; Data from the CARDIA study cohort	Primary indicator(s): CpG methylation Biological clock: GrimAge, Horvath's	Obsesity, ethnicity, years of education, smoking status, heavy alcohol consumption, PA score, Empirical Dietary Inflammatory Index score, family history of type 2 diabetes, fasting glucose, fasting insulin, type 2 diabetes (prediabetes, diabetes)	Higher and accelerated GrimAge was correlated with increased risk of diabetes, particularly in obese participants. GrimAge partially mediated the association between duration of obesity and the developement of diabetes.
Kingma et al., 2012	Netherlands	Psychology, Health, & Aging	Longitudinal Cohort	N: 895 Females: 53.2% Age: 52.8 (11.3), Range NR	Inclusion: Elevated urinary albumin concentration of greater than 10 mg/L and controls Exclusion: Diabetics and pregnant women	General population; Data from a subgroup of PREVEND cohort	Primary indicator(s): TL Biological clock: NA	Intelligence, lifestyle factors (BMI, smoking, exercise frequency), SES (educational attainment, employment status, income)	Intelligence is positively correlated with TL, with almost 40% of the association explained by unhealthy lifestyle choices. High BMI and low exercise frequency were independent predictors of shorter TL over time.
Kocaman et al., 2012	Turkey	Disease & Aging	Cross-sectional observational study	N: 213 Females: 0% Age: 55.5 (9.1), Range NR	Inclusion: Men who have undergone coronary angiography on suspicion of CAD Exclusion: Female, recent acute coronary syndrome either with or without ST-segment elevation, non-ischemic dilated cardiomyopathy, evidence of ongoing infection or inflammation, hepatic or cholestatic disease, hematological disorders, known malignancy	Male population	Primary indicator(s): Hair whitening score Biological clock: NA	Age, height, weight, BMI, hypertension, diabetes, smoking, hyperlipidemia, family history of CAD, CAD, SBP, DBP, glucose, creatinine, TC, LDL, HDL, TG, CRP, coronary atherosclerotic burden (Gensini score), family history of early graying, hair loss score, xanthalesma, arcus senilis, earlobe crease, hair thinning, and medications taken	Hair whitening score was related to CAD status, family history of CAD, age, creatinine levels, and hyperlipidemia.
Koh 2023	Singapore	Physiology & Aging	Cross-sectional	N: 243 Females: 42.8% Age: 70.3 (9.5), Range NR	Inclusion: NR Exclusion: Self-reported history of physician-diagnosed CVD, stroke, or cancer	Community dwelling adults; Cardiac Ageing Study (CAS) population	Primary indicator(s): Cardiovascular measurements Biological clock: NA	Age, gender, BMI, BP, HR, hypertension, dyslipidemia, diabetes, ever smoked, cardiovascular risk factors > 2, soluble suPAR, MCP 1, matrix metalloproteinase 9 (MMP9), CRP, galectin 3 (Gal3), B-type natriuretic peptide (BNP)	Progressive aging was associated with conduit strain functions of the left atrium and exacerbated by CVD risk factors. Additionally, circulating suPAR levels showed an increased correlation with CVD and age progression.
Kolokoltsev 2022	Russia	Lifestyle & Aging	Cohort	N: 514 Females: 100% Age: 18.5 (0.3), Range NR	Inclusion: Female students, aged 18-19, Good state of health for physical education Exclusion: NR	2021-22 female students at Technical University Irkutsk, Russia; Dataset NR	Primary indicator(s): Biological clock: Novel clock	Waist circumference, weight, hip circumference, height, PA (min/week), mass component (fat, muscle, bone)	Among a cohort of young women, elevated levels of physical activity correlated with delayed biological aging.
Kresovich 2021b	United States	Lifestyle & Aging	Cohort	N: 2316 Females: 100% Age: 55.3 (9), Range NR	Inclusion: Non-Hispanic white women Exclusion: Missing data	Women from the United States and Puerto Rico; Sister Study population	Primary indicator(s): DNAm Biological clock: Hannum's, Horvath's, PhenoAge, GrimAge	Alcohol consumption (frequency and lifetime average use), BMI, waist to hip ratio, current PA, education, smoking status, menopause status	In a cohort of women, GrimAA is observed in association with increased lifetime and current alcohol consumption.
Kresovich 2022	United States	Lifestyle & Aging	Cohort	N: 2694 Females: 100% Age: 56 (9), Range NR	Inclusion: Women between 35 and 74 with a sister diagnosed with breast cancer, but themselves free of breast cancer Exclusion: Incomplete or missing data, Age Accel > 4 SD from mean	Women from U.S and Puerto Rico; Sister Study population	Primary indicator(s): DNAm Biological clock: Hannum's, Horvath's, PhenoAge, GrimAge	Age, BMI, waist to hip ratio, DASH diet score, healthy eating index, alternative healthy eating index (aHEI-2010), MDS, total calories, parity, PA, alcohol consumption, educational attainment, smoking status, menopause status	In a cohort of women, dietary quality was poorly associated with first generation epigenetic clocks, but more strongly associated with second generation clocks. In particular, PA appeared to modify the relationships of certain diets with PhenoAge.
Kresovich 2023	United States, Puerto Rico	Disease & Aging	Cohort	N: 4419 Females: 100% Age: 56 (9), Range NR	Inclusion: Women between 35 and 74 with a sister diagnosed with breast cancer, but themselves free of breast cancer; non-Hispanic white and black women Exclusion: Extreme outlier BA metrics values (outside 4 SD from the mean), missing baseline BP or medication use data	Non-hispanic white and black women between 35 and 74 with a sister diagnosed with breast cancer; Sister Study population	Primary indicator(s): DNAm Biological clock: PhenoAge, GrimAge, DunedinPACE	Age, household income, BMI, PA, DASH diet score, smoking history, alcohol consumption, parity, BP, education, hormone therapy (for menopauase), hormonal birth control use, hypertension status	In a cohort including black and white women, hypertension and incidents of hypertension are correlated with increased BA among methylation-based epigenetic clocks.
Kresovich et al., 2019	United States	Health & Aging	Cross-sectional cohort	N: 2356 Females: 100% Age: 56.4 (9.1), Range NR	Inclusion: Non-Hispanic white women, aged 35-75 years old, had a sister with breast cancer Exclusion: Diagnosed with breast cancer	Middle-aged female population; Data from the Sister Study	Primary indicator(s): CpG methylation Biological clock: Hannum's, Horvath 2013, Levine's	Age, pregnancy complications, reproductive history (number of births, pregnancy outcomes, age at first birth); Covariates: perceived stress, alcohol history, smoking pack/years, educational attainment, relative weight in teens, BMI	Reproduction is related to EAA according to three epigenetic clocks. Reproductive history is associated with changes of blood DNAm and may slightly increase BA.
Kresovich et al., 2021a	United States	Lifestyle & Aging	Cross-sectional cohort	N: 2758 Females: 100% Age: 57.0 (8.8), Range NR	Inclusion: Non-Hispanic white women, aged 35-75 years old, had a sister with breast cancer Exclusion: Diagnosed with breast cancer	Middle-aged female population; Data from the Sister Study	Primary indicator(s): DNAm Biological clock: Horvath's, Hannum's, PhenoAge, GrimAge, IEAA, EEAA	Recreational PA, anthropometric measurements (weight, height, hip and waist circumference, BMI, waist to hip ratio), educational attainment, current alcohol intake, smoking status, menopause status	Anthropometric features indicating an excess of central and overall adiposity were associated with EAA metrics.
Kristic et al., 2014	Croatia, United Kingdom	Biology & Aging	Cohort	N: 5117 Females: 70.80% Age: NR (NR), Range 16-100	Inclusion: NR Exclusion: NR	General population; Data used from 4 cohorts: TwinsUK cohort, Korcula cohort, Orkney cohort, and Vis cohort	Primary indicator(s): Protein glycosylation Biological clock: GlycanAge	Insulin, fibrinogen, HBAC1, BMI, TGs, glucose, waist circumference, calcium, D-dimer, cholesterol, LDL, uric acid	A large portion of the non-genetic variability of the plasma glycome can be explained by age and physiological variables related to age. In the IgG glycome, 21 out of 24 glycans were significantly influenced by age.
Kuffer et al., 2016	Switzerland	Lifestyle & Aging	Cohort	N: 120 Females: 43.8% Age: 74.1 (6.07), Range NR	Inclusion: Swiss-German speaking, a minimum age of 60 years, at least one experienced period of indentured child labor, report of at least one traumatic event (Former child workers group), Swiss-German speaking, minimum age of 60 years, raised in rural upbringing, raised by biological parents, have not been diagnosed with PTSD or any other psychiatric disorder (control) Exclusion: Controls excluded if they exhibited psychopathology or if they grew up in problematic households	Former Swiss indentured child labourers ('Verdingkinder')	Primary indicator(s): BTL Biological clock: NA	ACEs, PTSD screening, depressive symptoms, physical and mental functioning, sex, self-evaluated financial status, total years of education	Contrary to their hypothesis, the authors observed a trend towards longer TL in former Swiss indentured child labourers with PTSD that correlated with the severity of their hardship.
Kuo et al., 2020	United States	Lifestyle & Aging	Longitudinal Cohort	N: 1581 Females: 51.4% Age: 65.5 (14.9), Range 22-96	Inclusion: Aged ≥ 20, weigh ≤ 300 pounds, no genetic disease, able to perform self-care, able to walk independently for at least 400 meters without assistance, able to perform normal ADL without shortness of breath, no substantial cognitive impairment, no significant hormonal dysfunction, no active cancer, no history of CVD, diabetes, neurological disease, birth defects, kidney disease, liver disease, severe gastrointestinal diseases, muscle-skeletal conditions, severe psychiatric conditions, or sensory defecits, can speak and read English Exclusion: HIV infection, hepatitis B or C, syphilis, WBC > 12,000/mcrL, platelets < 100,000 or >600,000 /mcrL, hemoglobin < 11 g/dL, creatinine >1.5 mg/dl, calculated creatinine clearance < 50 cc/min, bilirubin > 1.5 mg/dl (unless higher levels can be ascribed to Gilbert’s disease, ALT, AST or ALP twice the normal serum concentration, corrected calcium < 8.5 or > 10.7 mg/dl, albumin < 3.1 g/dl	Healthy adults; Longitudinal Study of Aging (BLSA)	Primary indicator(s): Body composition (waist circumference, waist-to-height ratio, BMI, lean mass, appendicular lean mass, fat mass, mid-thigh area), grip strength, parameters of energy availability and consumption (resting metabolic rate, peak volume of oxygen (VO2), cost-capacity ratio, FEV1, FVC, FEV1/FVC), homeostatic equilibrium measures (interleukin, CRP, albumin, hemoglobin, RDW, absolute neutrophil count, fasting glucose, SBP, DBP, PP, carotid-femoral pulse wave velocity, creatinine clearance, TC, LDL, HDL, TGs), neurodegeneration/neuroplasticity measures (total brain volume, white matter, grey matter, ventricular volume, baseline intracranial volume, fibular nerve conduction velocity) Biological clock: N/A	NR	Aspects of body composition, energetics, homeostasic mechanisms, and neurodegeneration/neuroplasticity contribute to BA.
Langevin 2022	New Zealand	Psychology & Aging	Longitudinal cohort	N: 934 Females: 48% Age: 45 (NR), Range NR	Inclusion: Data on antisocial behavior trajectory Exclusion: NR	Individuals born between April 1972 and March 1973 in Dunedin, New Zealand; Dunedin Multidisciplinary Health and Development Study, a population-representative birth cohort	Primary indicator(s): Pace of Aging: 19 biomarkers including BMI, waist–hip ratio, HbA1C, leptin, BP, MAP, cardiorespiratory fitness, VO2Max, FEV1, FEV1/FVC, TC, TGs, HDL-C, apolipoprotein B100/A1 ratio, lipoprotein(a), creatinine clearance, urea nitrogen, CRP, WBC count, gum health, and caries-affected tooth surfaces, integrity of sensory and motor systems (hearing, balance, motor functioning, vision) Biological clock: N/A	Antisocial behavior trajectories including adult health (tobacco smoking, antipsychotic medication use, debilitating illnesses in adulthood), ACEs (maltreatment, socioeconomic disadvantage), adulthood (incarceration), childhood self-control difficulties, childhood health (physical health, social hearing, balance, vision, motor development, cognitive ability)	A trajectory of life-course persisitent antisocial behaviors is associated with accelerated aging during mid-adulthood, long before expected onset of age-related diseases.
Le Nguyen et al., 2019	United States	Psychology & Aging	Longitudinal randomized controlled trial	N: 142 Females: 72.97% Age: 48.78 (8.77), Range NR	Inclusion: Aged 35–64, access to home internet, little to no meditation experience, and no current chronic illness or disability Exclusion: NR	Middle-aged adults	Primary indicator(s): TL Biological clock: NA	Weekly averaged emotions (positive emotions, negative emotions, strength of emotions), meditation frequency, BMI, gender, race	The practice of loving-kindness meditation is correlated with decelerated TL shortening, in comparison to mindfulness meditators and non-meditators.
Lee et al., 2011	United States	Health & Aging	Cross sectional	N: 309 Females: 52% Age: NR (NR), Range 8-80	Inclusion: Healthy children and adults aged 8 to 90 years of age, non-Hispanic Exclusion: NR	General population; Fels Longitudinal Study	Primary indicator(s): TL Biological clock: NA	BMI, VAT subcutaneous adipose tissue (SAT), HDL-C, SBP, DBP, HOMA-IR index	Individuals with more abdominal and total and adiposity have shoter TL, which suggests that obesity may accelerate aging.
Lee et al., 2015	South Korea	Lifestyle & Aging	Longitudinal cohort	N: 1958 Females: 48% Age: NR (NR), Range 40-69	Inclusion: Residents of Ansan City, Republic of Korea, aged 40–69 years of age at baseline (June 2001 to January 2003) Exclusion: NR	Middle-aged and elderly adults; Data used from the Korean Genome Epidemiology Study (KoGES) population	Primary indicator(s): LTL Biological clock: NA	Dietary pattern (prudent pattern, characterized by the high intake of whole grains, fish and seafood, legumes, vegetables and seaweed, versus a Western pattern, involving a high intake of refined grain, red meat or processed meat and sweetened carbonated beverages), consumption of specific food items (e.g., legumes, nuts, coffee); Covariates: monthly income, BMI, smoking status, alcohol consumption, PA, caloric intake, hypertension, diabetes, and hypercholesterolemia	Within a Korean population, a traditional Korean diet rich in seaweed and legumes is correlated with increased TL, compared to Western style diets.
Lee et al., 2017a	United States	Psychology & Aging	Cohort	N: 595 Females: 61.77% Age: 70.01 (9.46), Range NR	Inclusion: Aged 51 years of age or older, African-American Exclusion: NR	African Americans; HRS population	Primary indicator(s): LTL Biological clock: NA	Discrimination, marriage status, educational attainment, household wealth, smoking status, exercise activity, chronic illnesses, depressive symptoms, stressful lifetime events, lifetime trauma	Results suggest that experiences of discrimination increase BA in both older African American males and females.
Lee et al., 2017b	Korea	Health & Aging	Cohort	N: 1958 Females: 47.7% Age: NR (NR), Range 40-69	Inclusion: Residents of Ansan City, Republic of Korea, aged 40–69 years during the baseline period (2001 to 2003) Exclusion: Outlying LTL values (LTL > 4), cancer diagnosis, CVD diagnosis, incomplete information on confounding variables, inappropriate total energy intake	Middle-aged and older adults; KoGES population	Primary indicator(s): LTL Biological clock: NA	Nutrient consumption of vitamin a, retinol, carotene, vitamin B1, vitamin B2, niacin, vitamin B6, folate, vitamin C, vitamin E, calcium, phosphorus, potassium, iron, zinc, gender, income, BMI, smoking;, alcohol, daily PA, presence of hypertension, diabetes mellitus, hypercholesterolaemia, daily average consumption	Positive correlations were found between vitamin C, folate and potassium consumption and LTL. These associations were more significant among middle-aged adults compared to older participants. Earlier consumption of vitamin C, folate and potassium can delay BA in middle-aged and older adults.
Lee et al., 2020	Korea	Psychiatry & Aging	Case control	N: 437 Females: 58.6% Age: 69.9 (NR), Range NR	Inclusion: Diagnosis of MCI Exclusion: Diagnosis of dementia	Older adults with MCI; Korean Brain Aging Study for the Early Diagnosis and Prediction of Alzheimer's Disease study population (KBASE)	Primary indicator(s): TL Biological clock: NA	AD, MCI, hypertension, diabetes, hyperlipidemia, heart disease, stroke	Mean shortening of TL of approximately 37 bp per 1-year increase in age was observed in Korean participants after adjusting for medical history. When the study participants were divided into healthy individuals, individuals with AD, and individuals with MCI, only those with AD showed a significant TL shortening of 60 bp per year in the multivariable model.
Lei 2022a	United States	Substance use & Aging	Randomized controlled trial	N: 216 Females: 59% Age: 22 (NR), Range NR	Inclusion: Rural African American youth within age range Exclusion: NR	African American youth; Adults in the Making (AIM) program	Primary indicator(s): DNAm Biological clock: GrimAge	Intervention meetings (yes/no), substance use, self control, gender, SES risk index	A family-based program aimed at enhancing rural Black youth's self-control can significantly improve self-control health behavior, which indirectly impacts the pace of BA and ultimately decreases mortality risk.
Lei 2022b	United States	Social Sciences & Aging	Cross-Sectional	N: 941 Females: NR Age: 39.2 (11.3), Range 26-92	Inclusion: Black American families with roughly ten year old child at first wave Exclusion: NR	Black Americans including youth and caregivers; FACHS population	Primary indicator(s): DNAm Biological clock: PhenoAge, GrimAge, DunedinPoAm	Neighbourhood disadvantage, cell-type composition; Covariates: annual household income, binge drinking, cigarette use, healthy diet, relocation different neighbourhoodwithin last 12 months	Acceleration of BA was asociated to neighborhood disadvantage, with no gender effect reported.
Lei et al., 2017	United States	Health & Aging	Case control	N: 22 Females: 22.73% Age: 46.77 (6.69), Range NR	Inclusion: NR Exclusion: NR	Smokers; Data from GEO (Gene Expression Omnibus) accession number GSE57853	Primary indicator(s): DNA methylation at 71 CpGs, 353 CpGs, cg05575921 Biological clock: Hannum, Horvath	Smoking cessation based on cg05575921 methylation, race/ethnicity, marijuana use, alcohol consumption	Participants who significantly decreased their smoking consumption over a one month period had a significant reduction in methylomic age compared to participants who did not quit smoking.
Lei et al., 2019	United States	Lifestyle & Aging	Cohort	N: 100 Females: 100% Age: 48.52 (9.3), Range NR	Inclusion: African-American women Exclusion: NR	African-American women; FACHS population	Primary indicator(s): CpG methylation Biological clock: Hannum's	Neighbourhood disadvantage including median household income, percent unemployed males, percent below poverty threshold, percent single mother families, percent receiving public assistance; Sociodemographic covariates: family per capita income, employment status, receives welfare, number of children in household, residential relocation, eduational attainment, marital status, health insurance, binge drinking, cigarette use, healthy diet, exercise	Findings demonstrate consistent evidence that residing in a disadvantaged neighbourhood is associated with accelerated aging. Specifically, findings show an increase in one standard deviation in neighbourhood disadvantage an individual's methylomic age by approximately 9 months.
Lemke 2022	Germany	Health & Aging	Cross-Sectional	N: 1671 Females: 51.6 % Age: 68.8 (3.7), Range NR	Inclusion: Aged 60 years or older Exclusion: NR	Participants of BASE II aged 60 and older; BASE-II population	Primary indicator(s): DNAm Biological clock: Adapted version of the DNAm protocol from Vidal-Bralo et al. (2016, 2017) to determine the methylation fraction at eight CpG sites	FRS, Life’s simple 7 (LS7)	A weak correlation was found between the epigenetic clock (DNAm age acceleration) and CVH in the BASE-II cohort, better results in LS7, and most significant associations were found between FRS and decreased DNAm age acceleration.
Levine 2013	United States	Health & Aging	Cross-sectional	N: 9389 Females: 51.83% Age: 47.46 (14.05), Range NR	Inclusion: Adults aged 30 - 75 Exclusion: NR	Middle-aged adults; NHANES III study population	Primary indicator(s): 21 biomarkers including CRP, creatinine, HBA1C, albumin, TC, CMV optical density, urea, ALP, FEV1, SBP, HDL, hemoglobin, lymphocyte percent, wbc count, hematocrit percent, RBC count, mononuclear percent, granulocyte percent, platelet count, pulse beats/min, DBP Biological clock: KDM	NR	The KDM algorithm, using PCA to select variables (specifically the 7-variable version), showed superior performance overall and generated the most reliable estimates of BA. It emerged as a more dependable predictor of mortality compared to CA or any other BA estimation method.
Levine and Crimmins 2014	United States	Health & Aging	Cross-sectional	N: 7587 Females: 52.9% Age: 50.2 (14.9), Range 30-89	Inclusion: Black and white individuals, aged 30-89 years of age Exclusion: Hispanic	Middle-aged adults; NHANES III study population	Primary indicator(s): 10 biomarkers including CRP, creatinine, HBAC1, SBP, serum albumin, TC, CMV optica density, serum ALP, FEV1, serum urea nitrogen Biological clock: KDM	Race, mortality; Covariates: sex, BMI, educational attainment, and smoking.	Being black is significantly associated with increased BA, and thus, elevated mortality risk. This is novel research that offers evidence that race influences the pace of aging and may be a pivotal component to understanding the overall and disease-specific mortality among black individuals.
Levine and Crimmins 2018	United States	Health & Aging	Cross-sectional	N: 21,575 Females: 50.6% Age: 43.91 (15.5), Range NR	Inclusion: Aged 20-79 Exclusion: NR	General population; NHANES III and IV study populations	Primary indicator(s): HBAC1, TC, SBP, FEV1, creatinine, serum ALP, serum albumin, CRP Biological clock: KDM	Smoking history, BMI, medication use for high BP or high cholesterol, race, educational attainment, sex	While the BA has declined over the past 20 years, the degree of change has not been consistent between age ranges or between men and women. Results suggest that changeable health behaviours may partly explain why decreases in BA were more significant for older adults than younger adults between 1988-1994 and 2007-2010.
Levine et al., 2016	United States, Italy, United Kingdom	Health & Aging	Cross-sectional	N: 3110 Females: 100% Age: 62.7 (8.9) Range 35-91	Inclusion: Women who experienced menopause later than 30 years of age Exclusion: NR	Postmenopausal women	Primary indicator(s): CpG methylation, EAA, single nucleotide polymorphisms (SNPs) Biological clock: Horvath's Epigenetic Clock (353 CpGs)	Age at menopause, race/ethnicity, smoking status, age at menarche, menopausal hormone therapy use, surgical menopause status (bilateral oophorectomy)	Surgical menopause status, menopause hormone therapy, and age at menopause all influence the rate of EA.
Li 2023	China	Health & Aging	Cross-sectional	N: 1207 Females: 43.5% Age: NR, Range 21-91	Inclusion: Community-dwelling Exclusion: Pregnant women, individuals taking medication, individuals for whom quality control of the entered data and correction of incorrect values was performed, subjects with obesity (BMI ≥30 kg/cm2), hypertension (BP ≥160/100 mmHg), or diabetes (fasting glucose ≥7.0 mmol/L), volunteers with abnormal liver or kidney function, and people with cardiopulmonary insufficiencies, such as a left ventricular ejection fraction (LVEF) <50% or FEV1/FVC <70%, with exclusion by cardiac ultrasound or pulmonary function tests	Han Chinese population in Beijing	Primary indicator(s): Nine aging markers including eGFR, creatinine, ascending aortic diameter (Asc Ao), ratio of the peak velocity of early filling to the peak velocity of atrial filling, mitral valve annulus lateral wall of peak velocity of early filling, maximum expiratory flow at 25% vital capacity (MEF25), %MAP of left brachial artery, left side brachial-ankle pulse wave velocity (baPWV), insulin-like growth factor binding protein (IGFBP-2) using MLR, PCA, KDM Biological clock: KDM	CA was used as the dependent variable, MLR1 and MLR2 were constructed using the whole variable group and the first principal component group of aging markers as independent variables (MLRs); PCA1-3: The whole variable group, first principal component group, and new variable group were incorporated to construct the KDM model (KDM1-3)	The KDM2 model showed potential to be the preferrable method for assessing BA in the Chinese Han population.
Li et al., 2019b	United States	Health & Aging	Cross-sectional	N: 622 Females: 53.2% Age: 68.7 (9.2), Range NR	Inclusion: 45-84 years of age, free of clinical CVD, representing four ethnic groups (non-Hispanic White, African American, Hispanic American, Asian American) Exclusion: NR	Middle-aged and older adults; MESA study population and Framingham Heart Study (FHS) population	Primary indicator(s): CpG methylation Biological clock: Levine's, Horvath's	Sleep disordered breathing traits (apnea-hypopnea index (AHI), hypoxemia lower than 90%, arousal index), sex, race/ethnicity, household income, study site, BMI, smoking status, drinking status	Evidence supports that relationships between sleep disordered breathing traits and EA, but a relationship with sex is yet to be determined.
Li et al., 2015	Australia	Lifestyle & Aging	Cohort	N: 479 Females: 100% Age: 56 (8), Range 40-78	Inclusion: Women who are breast cancer-free Exclusion: NR	Female twins and sisters; Australian Mammographic Density Twins and Sisters Study (AMDTSS) population	Primary indicator(s): CpG methylation Biological clock: Horvath's, Hannum's	Weight, height, breast cancer risk factors	After calculating DeltaAge using Horvath and Hannum’s epigenetic clocks, a statistically significant difference was found between EA in monozygotic twins versus singleton sisters, with small evidence that the association was greater in monozygotic twins.
Li et al., 2019a	United States	Lifestyle & Aging	Longitudinal Cohort	N: 232 Females: 100% Age: NR (NR), Range NR, Median 31.67	Inclusion: Mothers 21 or older who speak English, self-identify as African-American or black, no active psychological or cognitive impairment, have a biological child 3-5 years of age Exclusion: NR	African American mothers; Intergenerational Impact of Genetic and Psychological Factors on Blood Pressure (InterGEN) study population	Primary indicator(s): CpG methylation Biological clock: Horvath's	BMI, height, weight, BP, demographic and socioeconomic information, psychological measures, health history, smoking status, marital status, college/no college, annual household income	A positive correlation was found between BMI and DNAm age acceleration using saliva samples from a cohort of African American mothers, independently from socioeconomic status, smoking, and hypertension status. This finding supports that greater BMI accelerates BA.
Li et al., 2020	Sweden	Health & Aging	Longitudinal Cohort	N: 845 Females: 59.5% Age: 63.6 (NR), Range 50-90	Inclusion: NR Exclusion: NR	Middle-aged and older adults; SATSA population	Primary indicator(s): CpG methylation, TL, physical biomarkers, BA, cognitive function, FAI, FI Biological clock: Hannum's, Horvath's, GrimAge, PhenoAge	Sex, educational attainment, BMI, smoking status, mortality data	Among the middle aged and old aged population, all nine BA measures were associated to varying degrees, with mortality being most strongly correlated with GrimAge, Horvath's and FI.
Lin 2021	Taiwan	Substance use & Aging	Cross-sectional	N: 346 Females: 17% Age: 29.28 (2.90), Range 25-34	Inclusion: Meth group: Age between 25 and 34 years, using methamphetamine as their main substance of abuse in the past and at least once per month in the preceding year validated by urine toxicology screening for meth as well as subjective and at least one family member’s or close friend’s report, receiving a DSM-5 diagnosis of meth use disorder, as verified by 2 board-certified psychiatrists, ability to read Chinese and provide informed consent; Control group: No known physical or psychiatric illnesses as described earlier according to clinical interviews and routine laboratory tests, not meeting the diagnostic criteria for any substance (except nicotine) use disorder in the past, negative results of blood alcohol concentration and urine toxicology tests Exclusion: Meth group: No history of using another substance (except nicotine) with a frequency more than once per month, systemic medical illness such as a sexually transmitted disease (STD) (e.g., HIV or syphilis), acute or chronic liver diseases (e.g., hepatitis B and C), inflammatory/rheumatological diseases, history of major psychiatric disorders (i.e. schizophrenia, bipolar disorder, and major depressive disorder [MDD]) or psychotropic drug treatment (e.g., antipsychotics, mood stabilizers, or antidepressants) except sedatives or hypnotics, systemic or neurological diseases such as ASCVD or heart failure, respiratory diseases, diabetes mellitus, chronic kidney disease, recent infections, previous chronic use of medications to treat other physical illness	Methamphetamine users, age-matched healthy group	Primary indicator(s): LTL Biological clock: NA	Methamphetamine use, onset age, duration, and maximum frequency of meth use, sex, marital status, educational attainment, smoking (cumulative smoking dose), ACEs	Young adult methamphetamine users may have decreased LTL compared to controls. Additionally, longer duration of methamphetamine use was significantly associated with telomere shortening.
Lin et al., 2017	United States	Health & Aging	Longitudinal cohort	N: 2386 Females: 55% Age: 66.8 (8.9), Range NR	Inclusion: NR Exclusion: NR	General population; Framingham Offspring cohort	Primary indicator(s): 9 inflammatory biomarkers including CRP, intracellular adhesion molecule 1 (ICAM1), IL6, Lipoprotein-associated phospholipase A2 (LP-PLA2) mass, LP-PLA2 activity, MCP-1, osteoprotegrin, p-selectin, tumor necrosis factor receptor-2 (TNFR2), difference in age (BA-CA), specific genes Biological clock: KDM	Mortality	Overall, 448 genes and 7 inflammatory biomarkers were significantly correlated with the difference between BA and CA.
Lin et al., 2016	Scotland	Mortality & Aging	Cohort follow-up	N: 1366 Females: 53% Age: 72.6 (4.6), Range NR	Inclusion: NR Exclusion: NR	Seniors; Lothian Birth Cohorts 1921 and 1936	Primary indicator(s): DNAm profile, 99-CpG model, 3-CpG model Biological clock: Weidner's (99 CpG)	Survival	BA indicators predict mortality.
Lin et al., 2019	United States	Health & Aging	Longitudinal cohort	N: 5523 Females: 53.9% Age: 55.7 (13.1), Range NR	Inclusion: NR Exclusion: NR	General population; Data included the Framingham Offspring cohort, Framingham Generation 3 cohort, Rotterdam study	Primary indicator(s): NA Biological clock: NA	Covariates: sex, cell counts, BMI, smoking status	CA and BA were similar. The rate of aging can be examined using specific genes as well as algorithms such as KDM.
Lincoln et al., 2019	United States	Health & Aging	Cohort	N: 4515 Females: 55.8% Age: 67.22 (NR), Range NR	Inclusion: African American or non-Hispanic White middle-aged and older adults Exclusion: NR	General population; HRS population	Primary indicator(s): Salivary TL Biological clock: NA	Social relationships, self-reported race (African American, non-Hispanic White), gender, age in years, combined annual household income in dollars, educational attainment (years completed and top-coded at 17), marital status (previously married, widowed, and never married), and number of chronic health conditions assessed using a checklist of common diseases (e.g., CVD, diabetes, cancer, stroke), social support, negative interactions	Social support from family members was associated with shorter salivary TL, even after controlling for chronic health conditions and demographic factors such as race, age, gender, and socioeconomic status. When the effects of social relationships were examined by race, negative effects of social interactions on salivary TL were more prominent for African Americans than non- Hispanic Whites.
Lind et al., 2018b	Sweden	Lifestyle & Aging	Cross sectional	N: 967 Females: 50.1% Age: 70.1 (0.2), Range NR	Inclusion: Aged 70 years or older, community-dwelling Exclusion: NR	Elderly adults; Prospective Study of the Vasculature in Uppsala Seniors (PIVUS) study population	Primary indicator(s): 71 probes Biological clock: Hannum	Sex, BMI, education, exercise habits, smoking, energy intake, alcohol intake, three different organochlorine pesticides (OCPs) including 1-dichloroethene (p,p′-DDE), transnonachlor (TNC), hexachlorobenzene (HCB)	Elevated levels of p,p′-DDE and TNC, but not HCB, were associated to increased DiffAge.
Lind et al., 2018a	Sweden	Disease & Aging	Case control	N: 832 Females: 50% Age: 70.20 (0.15), Range NR	Inclusion: Aged 70 years or older, community-dwelling Exclusion: Prevalent CVD	Elderly adults; PIVUS population	Primary indicator(s): DNAm, 71 probes, 354 probes Biological clock: Hannum (71 probes), Horvath (354 probes)	CVD, BMI, HDL, LDL, metabolic syndrome, left ventricular mass index (LVMI), isovolumic relaxation time (IVRT) E/A-ratio, (early rapid filling wave and the peak velocity of atrial filling wave), ejection fraction (EF), endothelium-independent vasodilation (EIDV), endothelium-dependent vasodilation (EDV), flow-mediated dilatation (FMD), common carotid artery (CCA) distensibility, stroke volume to PP ratio, Aix, baroreceptor sensitivity (BRS) intima-media thickness of carotid artery (CIMT), echogenicity of the intima-media complex (IM-GSM), tissue plasminogen activator (tPA), plasminogen activator inhibitor-1 (PAI-1)	DNAm based estimates of BA using Horvath was correlated with increased incidence of CVD and a positive correlation between DNAm and future risk of CVD was found.
Liu 2021	China	Health & Aging	Cross-sectional	N: 17423 Females: 53.4% Age: 53.92 (12.72), Range 20-99	Inclusion: Data on biomarkers, age 20-79 (CHNS), blood biomarker and mortality data (CHARLS) Exclusion: Missing biomarker, mortality, and age data	Chinese population; China Nutrition and Health Survey (CHNS) 2009 wave, CHARLS	Primary indicator(s): PD using 12 biomarkers (TC, TG, HBA1C, urea, creatinine, albumin, high-sensitivity C-reactive protein [hs-CRP], RBC count, platelet count, ferritin, transferrin, SBP). Each biomarker represented different domains of physical function including immune function (hs-CRP, RBC count, and platelet count), cardiac-metabolic function (TC, TG, HBA1C, ferritin, and SBP), liver function (albumin), kidney function (urea, creatinine) Biological clock: KDM-BA	Mortality, disease count; Covariates: age, gender, education, marital status, smoking status, alcohol consumption, and BMI	Both KDM-BA and PD were successful aging measures that were predictive of mortality after controlling for gender and age.
Liu 2022	United States	Mental Health & Aging	Longitudinal cohort	N: 111 Females: 0% Age: 67.6(2.5), Range NR	Inclusion: Male–male twin pairs who served in the military during the Vietnam conflict in 1964–1975 Exclusion: NR	Monozygotic (MZ) and dizygotic (DZ) male-male twin pairs who served in the military during the Vietnam conflict in 1964–1975; Emory Twin Study (sub‐cohort of the Vietnam Era Twin Registry)	Primary indicator(s): DNAm Biological clock: Horvath's DNAm age acceleration (HorvathAA), IEAA) Hannum's DNAm age acceleration (HannumAA), (EEAA), GrimAA, PhenoAge acceleration (PhenoAA)	Depression (the Beck Depression Inventory II (BDI‐II), PTSD (Structured Clinical Interview for psychiatric disorders (SCID), BMI, smoking, alcohol use, CHD, habitual PA	A relationship was found between depression, (assessed as a continuous measure of severity of depressive symptoms), and some biomarkers of DNAm age acceleration, independently from medical history, history of CVD, lifestyle factors, and PTSD in twin pairs.
Liu et al., 2019	United States	Health & Aging	Cross-sectional	N: 7336 Females: 46.3% Age: 50.7 (18.5), Range NR	Inclusion: Aged ≥20 years Exclusion: Pregnant women	General population; NHANES study populations for 1999-2000 and 2001-2002	Primary indicator(s): TL Biological clock: NA	Serum ferritin, age, sex, race/ethnicity, family income, educational attainment, smoking status, PA	A significant association was found between higher serum ferritin levels and shorter TL, after adjusting for known confounders. This effect was stronger in adults 65 years and older, than in younger participants.
Loh 2023	United States	Disease & Aging	Single‑arm pilot study	N: 20 Females: 35% Age: 71.2 (4.8), Range 62-80	Inclusion: Patients aged ≥ 60 years with a myeloid malignancy receiving outpatient-based chemotherapy, able to walk four meters, had a physician-verified Eastern Cooperative Oncology Group (ECOG) performance status between 0 and 2, no medical contraindications to exercise per the treating oncologist, able to provide informed consent. Exclusion: Platelet count of 10,000 per microliter or less in their most recent complete blood count if they did not receive platelet transfusion	Older patients with myeloid malignancies recruited from an academic cancer center [University of Rochester Medical Center/ Wilmot Cancer Institute, Rochester, New York, USA)].	Primary indicator(s): DNAm Biological clock: GrimAge, PhenoAge, DunedinPACE	Disease status, mobile health (mHealth) exercise intervention, 2 cycles of chemotherapy (8–12 weeks), physical function, fatigue, depressive symptoms, health-related quality of life, cognition	On average, GrimAge and PhenoAge were stable following an exercise intervention in older adults with myeloid malignancies receiving chemotherapy. Decreases in accelerated PhenoAge and GrimAge and DunedinPACE over 8–12 weeks of exercise were correlated with increased physical performance.
Loomba et al., 2018	United States	Disease & Aging	Case Control	N: 44 Females: 66% Age: 56 (NR), Range 48-65	Inclusion: Biopsy-proven non-alcoholic steatohepatitis (NASH) and stage 2 or 3 fibrosis Exclusion: NR	Patients with biopsy-proven NASH and stage 2 or 3 fibrosis according to the NASH Clinical Research Network (CRN) classification; Data from a clinical trial (NCT02466516)	Primary indicator(s): CpG methylation Biological clock: Horvath's	Hepatic collagen content, serum markers of fibrosis, CK-18 M30, M65	Rate of IEAA in NASH patients was accelerated 3 years in comparison to a test control cohort, which reflected the extent of liver fibrosis.
Lu 2023	France	Disease & Aging	Cross-sectional, longitudinal	N: 1238 Females: 63.7% Age: 76.2 (4.3), Range NR	Inclusion: Adults aged 70 years and above, intrinsic capacity assessments from 12 to 60 months, spontaneous memory complaint, data for plasma biomarkers, limitations in one instrumental ADL or gait speed ≤0.8 m/s Exclusion: MMSE S17 score <24, diagnosis of dementia, limitation in any basic activities of daily living, taking omega-3 supplements within the past 6 months before study enrollment	Community dwelling older adults; MAPT study population	Primary indicator(s): Intrinsic capacity operationalized in four domains including cognition (MMSE) locomotion, (SPPB), psychological, (GDS) and vitality (handgrip strength) Biological clock: NA	CRP, IL-6), TNFR-1, MCP-1, GDF-15); Covariates: age, sex, MAPT group allocation, educational leve	Inflammation was associated with decreased intrinsic capacity in older adults. Out of all plasma biomarkers, TNFR-1 and GDF-15 were consistently related to intrinsic capacity at both the cross-sectional and longitudinal levels.
Lu et al., 2017	Scotland	Lifestyle & Aging	Cross-sectional	N: 1303 Females: 33.9% Age: NR (NR), NR	Inclusion: Self reported non-smokers (never or ex-smokers), aged 18 or older Exclusion: NR	General population; Data from the Scottish Family Health Study (SFHS)	Primary indicator(s): TL Biological clock: NA	Smoking status, exposure to second hand smoke; Covariates: sex, BMI, deprivation according to Scottish Index of Multiple Deprivation (SIMD)	Increased exposure to second-hand smoke was found to accelerate the rate of BA.
Lucas et al., 2018	United States	Psychology & Aging	Cohort	N: 118 Females: 69.5% Age: 31.63 (13.82), Range 18-63	Inclusion: NR Exclusion: NR	African American population	Primary indicator(s): TL Biological clock: NA	Trait justice beliefs, positive and negative trait affectivity	Among African American participants, beliefs about fairness of rules and treatment for self and others accounts for an interactive effect of self- and other-justice beliefs on TL.
Madrigano et al., 2012	United States	Biology & Aging	Longitudinal Cohort	N: 784 Females: 0% Age: 72.3 (6.8), Range NR	Inclusion: Aged 21-80 as of enrolment in 1961, male, living in the Boston area, no known chronic medical conditions Exclusion: NR	Male senior adults; NAS population	Primary indicator(s): DNAm Biological clock: NA	Height, weight, daily medications, BMI, SBP, DBP, fasting blood glucose, statin use, smoking status, cumulative smoking, season of exam, day of week of clinical exam	Seven out of nine of the genes examined showed significant changes in methylation patterns. GCR, iNOS, and TLR2 demonstrated decreased methylation patterns, while IFNgamma, F3, CRAT, and OGG showed increases.
Maeda et al., 2011	Japan	Disease & Aging	Cohort	N: 35 Females: 100% Age: 69.7 (13.7), Range NR	Inclusion: Diagnosed with hypertension with BP controlled by 5mg amlodpine daily Exclusion: No hyperlipidemia or diabetes, cerebrovascular or cardiovascular events, smokers	Females with hypertension	Primary indicator(s): TL Biological clock: NA	Blood biomarkers including LDL, HDL, TG, fasting blood sugar (FBS), sodium ion, potassium ion, Hb, creatinine, CRP, albumin, globulin (Globulin alpha, beta and gamma globulin), BUN, uric acid, AST, ALT, g-GTP, RBC counts, WBC counts, platelet counts	A positive association was found between TL and HDL, albumin, creatinine, Hb, and RBC, while a negative association with globulin was seen in female hypertensive patients. The degree of subtelomeric methylation of increased TL tended to correlate negatively with telomere shortening.
Maeda et al., 2018	Japan	Health & Aging	Cohort	N: 229 Females: 45.9% Age: 69.7 (13.0), Range NR	Inclusion: Hospitalized patients in chronic or slowly improving state of disease Exclusion: Patients in acute phase of disease, fever, history of MI or angina pectoris, malignant disease, atrial fibrillation, a pacemaker, or regular anti-arrhythmic treatment	Individuals with a chronic disease	Primary indicator(s): TL, methylated TL Biological clock: NA	Electrocardiogram and echocardiogram variables, including HR, QRS interval, QRS complex voltage, PR interval, QT interval, QTc interval, T wave voltage, T wave voltage/QRS complex voltage of induction II of electrocardiogram, left ventricular EF, fractional shortening, left ventricular end-diastolic diameter (LVDd), left ventricular end-systolic diameter, interventricular septum thickness, posterior wall thickness, aortic diameter, inferior vena cava diameter, left atrial diameter	BA was found to be correlated with various cardiographic variables. QRS, QTc and LVDd were associated with BA, QRS interval, T wave voltage, EF and inferior vena cava diameter with accelerated aging condition, and PR interval and aortic diameter with both.
Maeda et al., 2019	Japan	Biology & Aging	Cohort	N: 232 Females: 44.8% Age: 68.1 (14.1), Range NR	Inclusion: Had visited the department of internal medicine of Kyushu University Beppu Hospital from 2012 to 2015, currently taking pain relievers, antihypertensive agents, hypnotics, or intestinal regulators Exclusion: Patients suffering from acute and chronic infectious disease, cancer, antidiabetic medication, antilipemic medication, anticoagulants	Patients admitted to a hospital	Primary indicator(s): TL Biological clock: NA	Blood markers including AST, ALT, glutamyl transpepetidase (GTP), lactate dehydrogenase, ALP, choline esterase, creatine phosphokinase, total bilirubin, BUN, creatinine, uric acid, TC, HDL, LDL, TD, total protein, albumin, globulin, fasting blood glucose, WBC count, RBC count, Hb, hematocrit, platelet count	CA and a variety of blood markers were associated with TL. Researchers created formulas to predict TL for both men and for women.
Maeda et al., 2021a	Japan	Pharmacology & Aging	Case Control	N: 126 Females: 49.2% Age: 72.1 (10.1), Range NR	Inclusion: NR Exclusion: Individuals with an autoimmune disease, dementia, cancer, smokers, psychotropic medication except hypnotics, or febrile condition	General population (individuals administered hypnotics, controls without sleep medication	Primary indicator(s): TL, terminal restriction fragment length Biological clock: NA	Specific hypnotic administered, hypertensive medication, antilipidemic medication, antidiabetic medication, BMI	The relationship between sleep medication and TL varied by gender. Men who received hypnotic medication demonstrated significantly shortened TL with age.
Maeda et al., 2021b	Japan	Health & Aging	Cohort	N: 43 Females: 44.2% Age: 68.6 (15.2), Range NR	Inclusion: Patients hospitalized for chronic disease Exclusion: Patients with inflammatory bowel disease, history of intestinal surgery, fever, probiotics/antibiotics use within 3 months of specimen collection	Individuals with a chronic disease	Primary indicator(s): Tl, methylated TL Biological clock: NA	Fecal bacterial species composition	Methylated TL, but not TL alone, was correlated with intestinal microbial numerical bias in hospital patients. The numerical predominance of certain bacteria is associated with shortening of methylated telomeres and progression/acceleration of BA.
Mamoshina et al., 2018	Canada, South Korea, Eastern Europe, United States	Ethnicity & Aging	Cross-sectional	N: 142,379 Females: 56.8% Age: NR (NR), NR	Inclusion: NR Exclusion: Patients younger than 20 years old	General population; Data used from 4 datasets from Canada, Europe, South Korea, and the United States	Primary indicator(s): Blood biomarkers Biological clock: NA	Mortality	A series of novel hematological aging clocks based on DNNS were presented. These aging clocks demonstrated a capacity to outperform machine learning tools, suggesting that ethnically-diverse aging clocks can potentially outperform generic aging clocks.
Mamoshina et al., 2019	Canada	Lifestyle & Aging	Case Control	N: 149,000 Females: NR Age: NR (NR), Median 55, Range NR	Inclusion: Smokers and non-smokers Exclusion: NR	General population (smokers and controls); Data from the Analytics and Performance Reporting Branch of the Alberta Health Services dataset	Primary indicator(s): Blood markers including HDL, Hb, RDW, albumin, MCV, potassium, platelet count, LDL, RBC count, hematocrit, sodium, bilirubin total, MCHC, calcium, protein total, glucose fasting, urea, ALT, TG, creatinine, TC, GGT Biological clock: NA	Sex	This paper is the first to use blood test results to quantify the EA effect of smoking. Young smokers have BAs that are significantly elevated in comparison to their CA.
Marioni et al., 2015	United Kingdom	Health & Aging	Cross-sectional	N: 4658 Females: 46.3% Age: 69.1 (6.22), Range NR	Inclusion: NR Exclusion: NR	Elderly adults; Data used from 5 datasets; Lothian Birth Cohorts of 1921 and 1936, FHS, NAS, Brisbane Systems Genetics Study (BSGS)	Primary indicator(s): CpG methylation Biological clock: Hannum's, Horvath's	Smoking, educational attainment, childhood IQ (LBC1921 and LBC1936 only), social class (LBC1921 and 1936 only), APOE (not in FHS), CVD, high BP, diabetes	The DeltaAge using two sets of epigenetic markers was found to be a heritable trait, associated with an elevated risk of mortality, independent of APOE-ε4 allele, childhood IQ, education, social class, high BP, diabetes, and CVD.
Marioni et al., 2018	United Kingdom	Biology & Aging	Cross-sectional	N: 235 Females: 43% Age: 83.3 (0.52), Range 79-92	Inclusion: NR Exclusion: NR	Elderly adults; Lothian Birth Cohort of 1921	Primary indicator(s): Perceived age based on photographs Biological clock: Horvath's, Hannum's, Weidner's	CpG methylation	Face age is correlated with all cause mortality among participants in the 1921 Lothian Birth Cohort. Results do not support the hypothesis that an epigenetic measure of BA could be derived from facial aging analysis.
Marriott 2023	United Kingdom	Physiology & Aging	Cross-sectional	N: 167,706 Females: 0% Age: NR (NR), Median 58, Range 40-69	Inclusion: Males aged 40-69 years Exclusion: Men with pituitary disease, infertility, orchidectomy, congenital adrenal hyperplasia, taking androgen, anti-androgen, 5α-reductase inhibitors, other hormone medications, missing data on TL, hormone, covariate data	Men aged 40-69 years from England, Scotland, and Wales; UK Biobank	Primary indicator(s): LTL Biological clock: NA	Serum testosterone and sex hormone–binding globulin (SHBG), age, lifestyle and sociodemographic covariates at baseline (educational qualifications, alcohol consumption, smoking status, diet, ethnicity type, living with partner status, level of moderate- and vigorous-intensity PA, Townsend index of SES (material deprivation), BMI (calculated from measurements of participant heights and weights, kg/m2), waist circumference, TC concentration (mmol/L)), prevalent health conditions	Total testosterone and SHBG were found to be independently and inversely correlated with LTL. Shorter TL was observed in men with higher testosterone or SHBG, which contradicts models suggesting testosterone plays a role in slowing BA in men.
Martens et al., 2018	Belgium	Biology & Aging	Longitudinal Cohort	N: 168 Females: 52.98% Age: 46.2 (13.9), Range NR	Inclusion: NR Exclusion: NR	Northern Belgium region general population; Data used from the Flemish Study on Environment, Genes and Health Outcomes (FLEMENGHO)	Primary indicator(s): TL Biological clock: NA	Central retinal arteriolar equivalent (CRAE), central retinal venular equivalent (CRVE) and their ratio, smoking, alcohol consumption, hypertension, treatment for hypertension, diabetes, BMI, SBP, DBP, HR, TC, HDL, glucose, creatinine, GGT	A sex-specific association was observed between retinal microvascular traits dependent on age and BMI. In older and overweight men, decreased retinal arteriolar diameters and a decreased arteriolar to venule ratios were correlated with shortened TL when compared with younger and normal weight men. No such association was found for women.
Martin et al., 2021	United States	Community & Aging	Cross sectional	N: 158 Females: 60.76% Age: 54.0 (13.6), Range NR	Inclusion: Black Americans aged 18 and older living in Detroit Exclusion: NR	Black Americans; Data from the Detroit Neighborhood Health Study	Primary indicator(s): DNAm Biological clock: Horvath’s epigenetic clock (353 CpGs), Hannum’s epigenetic clock (71 CpGs), and Levine’s PhenoAge (513 epigenetic loci)	Neighbourhood poverty, objective neighborhood observations, race, education, employment status, lifetime smoking status, lifetime alcohol intake, years lived in current neighbourhood, neighbourhood social cohesion score	Individuals living in neighborhoods characterized by higher levels of poverty, people on the street, and presence of abandoned cars demonstrate accelerated aging, characterized by a higher DNAm age than their CA.
Martinez 2023	Italy	Lifestyle & Aging	Cross-sectional	N: 4510 Females: 52% Age: 55.6(11.6), NR	Inclusion: Aged ≥ 35 years Exclusion: Pregnancy at the time of recruitment, mental impairments, current poly-traumas or coma, refusal to sign the informed consent form, missing data on diet, implausible energy intake (<800 or >4000 kcal/d in men, <500 or >3500 kcal/d in women), individuals with medical or dietary questionnaires judged as unreliable	General population; Sub-cohort from the Moli-sani Study (2005–2010)	Primary indicator(s): DNN trained on 36 circulating biomarkers including glucose metabolism (glucose, C-peptide, insulin), lipids (TG, HDL, LDL, lipoprotein a, Apo-AI, ApoB), liver enzymes (AST, ALT), renal function (uric acid, albumin, creatinine, cystatin-C), vascular and cardiac (NT-proBNP, high-sensitivity cardiac troponin I), hormones (testosterone, vitamin D), hemostasis (D-Dimer) inflammation (h-CRP), haemachrome (RBC count, RDW, hematocrit, Hb levels, MCV, MCHC, total WBC, lymphocytes, monocytes, granulocytes, neutrophils, basophils, and eosinophils, platelet count, mean platelet volume, platelet distribution width) Biological clock: NA	Energy-adjusted Dietary Inflammatory Index (E-DII), dietary inflammation score (DIS); Covariates: diseases, drug treatment, PA, BMI grouped into categories, smoking, education, housing tenure, urbanization	Results from a Mediterranean cohort suggest that a pro-inflammatory diet, evaluated through two different indices, is directly correlated with blood-based markers of BA.
MartinezdeToda 2021	Spain	Immune System & Aging	Cohort	N: 320 Females: 59.38% Age: 51.19 (14.56), Range 19-88	Inclusion: Generally healthy people who donated blood samples to antiaging clincs in Spain over 10 year period Exclusion: Active systemic or serious concurrent illness, history of immunodeficiency, known or suspected impairment of immunologic function, diabetes mellitus treated with insulin, moderate-to-severe renal disease, BP greater than 150/95, chronic hepatitis B or C, recent or current use of immunosuppressive medication, any type of cancer, autoimmune disease, history of blood dyscrasias or hemoglobinopathies, use of any anticoagulation medication, pregnancy	Healthy individuals and healthy centerians	Primary indicator(s): 5 immune function variables including NK activity, phagocytosis, chemotaxis of neutrophils, chemotaxis and proliferative capacity of lymphocytes chosen out of 14 Biological clock: Immunity clock	Sex, anxiety, centenarians, nutritional supplementation	A clock based on 5 immune variables was developed and validated on a different group of healthy participants. The calculated BA was significantly associated with CA in healthy participants.
Mastrobattista 2023	United States	Aging & Mental Health	Case-Control	N: 393 Females: 66.2% Age: 70 (6.6), Range NR	Inclusion: (MDD) not under antidepressant treatment during assessment/blood draw Exclusion: (Control) history of MDD or major neurocognitive impairment	Individuals with major depressive disorder (MDD) and control individuals; 2 datasets (Incomplete Response in Late-Life Depression: Getting to Remission (IRLGRey; NCT00892047) and Mindfulness-Based Stress Reduction, Health Education, and Exercise (MEDEX; NCT02665481))	GDF-15 serum levels	Severity of depressive symptoms using Montgomery-Asberg Depression Rating Scale (MADRS), cognitive ability in attention, language, visuospatial, immediate and delayed memory; executive function, demographic/physical data, age, sex, race, weight, height, medical history, BMI, cumulative illness rating scale geriatric (CIRS-G)	GDF-15 was observed to be elevated in adults with late life depression, sugguesting that late onset depression may be correlated with age-related risk outcomes sich as cognitive decline and dementia.
Mason et al., 2015	United States	Psychology & Aging	Cross sectional	N: 1135 Females: 100% Age: NR (NR), Range 25-42	Inclusion: Registered nurses recruited between the ages of 25 and 42, female Exclusion: NR	Young female nurses; Data used from The Nurses’ Health Study II (NHSII)	Primary indicator(s): TL Biological clock: NA	Physical abuse, sexual abuse, childhood/adolescent physical abuse, childhood/adolescent sexual abuse	No evidence was found for an association between severity of childhood physical or sexual abuse with LTL.
Mate 2021	Spain	Disease & Aging	Cohort	N: 22 Females: 0% Age: NR (NR), Range 54-69	Inclusion: COPD group: male, clinically stable for 8 weeks, COPD due to cigarette smoking with a higher tobacco load than 20 packs/year, moderate (N = 7) FEV1 50–80%, FVC < 70% of predicted value, severe (N = 15) FEV1 30–50%, FEV1/FVC < 70 of predicted value, airway obstruction; Control: healthy, age-matched, never smoked, normal lung function Exclusion: Chronic asthma, clinically significant bronchiectasis, adult cystic fibrosis, bronchiolitis, alpha-1 antitrypsin deficiency, chronic interstitial lung diseases	Men with clinically stable COPD due to smoking and healthy controls	Primary indicator(s): Immune function parameters Biological clock: Immunity clock	COPD airway obstruction	COPD patients were characterized by depleted blood leukocyte function (immunosenescence), greater pro-inflammatory, and oxidative stress. These features determined higher BAs among COPD patients.
Mathewson 2021	Canada	Neonatology & Aging	Cohort	N: 92 Females: 59.78% Age: 32.40 (NR), Range NR	Inclusion: Extremely low birth weight group (ELBW): weighed 500–1000 g (M = 837g), completed 23–36 weeks of gestation at birth (median = 27 weeks); Normal birth weight (NBW) group: matched to ELBW in age, sex, ethnicity, familial SES Exclusion: Discordance between phenotypic sex and predicted sex	Individuals with ELBW and individuals with NBW	Primary indicator(s): DNAm (epigenetic age calculated from weighted average of DNAm at 353 CpG sites) Biological clock: Horvath	Risk Factors: Resting respiratory sinus arrhythmia (RSA), resting DBP, basal cortisol levels, BMI, handgrip strength, an estimate of global self-esteem	The load of cumulative risks on BA is higher in people 30 years of age and above and who had ELBW. For each additional risk factor, ELBW survivors in their 30s were 2 years older in BA than NBW control adults.
Maxwell et al., 2011	United Kingdom	Oncology & Aging	Case control	N: 1412 Females: 55.2% Age: 64.18 (9.35), Range NR	Inclusion: NR Exclusion: NR	Patients with colorectal cancer; controls from the West of Scotland Twenty-07 Cohort	Primary indicator(s): TL Biological clock: NA	Colorectal cancers, available indices of inflammation (CRP, albumin, WBC, neutrophil, lymphocyte count), plasma concentrations of IL-6 and IL-10, vascular endothelial growth factor (VEGF), antioxidant vitamin A (retinol), vitamin E (a-tocopherol), carotenoids (lutein, lycopene, a- and b-carotene)	TL attrition was observed in patients with colorectal cancers, congruent with accelerated BA in pathogenesis of colorectal cancers.
McClelland et al., 2016	United Kingdom	Lifestyle & Aging	Cross-sectional cohort	N: 604 Females: 51% Age: NR (NR), Range 35-64	Inclusion: Glaswegians from most deprived and least deprived backgrounds, aged 35-64 Exclusion: NR	Individuals deemed to be most and least deprived; Data from the Psychological, Social, and Biological Determinants of Ill Health (PSOBID) Cohort	Primary indicator(s): TL, serum phosphate, general CpG content, DNAmcontent Biological clock: NA	Socioeconomic deprivation, household income, smoking status, high cholesterol, high BP, eGFR level (Kidney Disease Improving Global Outcomes [KDIGO] classification, renal functioning, diabetes, cancer, excessive alcohol consumption, obesity, diet score, dietary content, dietary phosphate, red meat consumption	High dietary phosphate levels are found to be correlated with features of accelerated BA, mainly, shortened TL, elevated inflammatory status and global genomic DNA hypomethylation. The correlation between dietary phosphate and accelerated BA is most evident in males, specifically in the most deprived males, where it is associated with greater red meat consumption.
McCrory et al., 2020	Ireland	Health & Aging	Cross-sectional	N: 490 Females: 50.2% Age: 62.2 (8.3), Range NR	Inclusion: Community-dwelling residents, aged 50 years and older at baseline. Exclusion: NR	Middle-aged and older adults; The Irish Longitudinal Study on Aging (TILDA)	Primary indicator(s): CpG methylation Biological clock: Horvath's, Hannum's, Levine's, AL	Covariates: socioeconomic trajectory, smoking history, PA, drinking behaviour.	The observed relationship between allosteric load measures of EAA was weak overall, but stronger for men compared to women when using Horvath’s clock. Metabolic dysregulation drove BA in men when using both Horvath’s and Levine’s clocks, while in women,both metabolic and cardiovascular dysregulation were associated with accelerated BA, as indicated by Levine’s clock.
McCrory et al., 2021	Ireland	Health & Aging	Cross-sectional	N: 490 Females: 50.2% Age: 62.2 (8.3), Range NR	Inclusion: Community-dwelling residents, aged 50 years and older at baseline. Exclusion: NR	Middle-aged and older adults; TILDA	Primary indicator(s): CpG methylation Biological clock: Horvath's, Hannum's, DNAm PhenoAge, DNAm GrimAge	Walking speed, grip strength, social class trajectory, medication usage, FI score, MMSE, Montreal Cognitive Assessment (MoCA), sustained attention reaction time task, choice reaction time task, mortality status, smoking history, drinking behaviour, PA, BMI	Results confirmed that first first generation epigenetic clocks (Horvath, Hannum) are not sensitive predictors of functional health, cognitive performance, and all-cause mortality and age-related declines in clinical health measures, when compared to second generation epigenetic clocks (PhenoAge, GrimAge).
McEwen et al., 2017	Costa Rica	Biology & Aging	Cross-sectional	N: 95 Females: 56% Age: 83.9 (14.9), Range NR	Inclusion: Residents from Nicoya, Costa Rica, and residents from the rest of Costa Rica, aged 60-75 and 95 years and older Exclusion: NR	Older adults; Costa Rican Study on Longevity and Healthy Aging (CRELES) study	Primary indicator(s): CpG methylation Biological clock: Horvath's, Hannum's, Weidner's	Educational attainment, wealth status, current smoking status, SBP, DBP, BMI, whole blood cell composition	DNAm age was not significantly different between Nicoyans, a population known for their longevity, compared to non-Nicoyan Costa Ricans. Overall, Costa Ricans demonstrated a younger DNAm age than CA.
McEwen et al., 2018	Belgium, United States	Analysis Techniques	Cohort	N: 185 Females: 3.2% Age: 30.0 (7.1), Range NR	Inclusion: Healthy men of African or European descent aged 19-50 and individuals aged 23-46 years old from the control group of Diesel Exhaust Study III Exclusion: NR	Young and middle-aged adults; Data from the Human Evolutionary Immunogenomics: population genetic variation in immune responses study (EVOIMMUNOPOP) and Diesel Exhaust Study III control populations	Primary indicator(s): CpG methylation Biological clock: Horvath's, Hannum 2013	NR	For monocytes, missing CpGs from the EPIC array did not negatively impact EA measurements when using Horvath's or Hannum's clock. Further, four different preprocessing approaches were evaluated, which found minimal variability (the reported median absolute error for each method was less than the reported error for a given epigenetic clock).
McKinney et al., 2018	United States	Psychology & Aging	Case Control	N: 1728 Females: 34.3% Age: NR (NR), Range 17-97	Inclusion: Varied by dataset Brain data set: DSM-IV criteria for SZ or schizoaffective disorder (active group), or did not meet this criteria (control group); Blood dataset #1: Both parents of English, Irish, Welsh, or Scottish descent, three out of four grandparents of the same descent, clinical or probable diagnosis if SZ ( active group). Control subjects needed to have neither a personal history of a research diagnostic criteria (RDC)-defined-defined psychiatric disorder nor a family history of SZ, bipolar disorder, or AUD; Blood dataset #2: Self-identified as being born in the British Isles, either diagnosed with SZ (active group), or without personal or family history of a major psychiatric disorder (control group) Exclusion: Varied by dataset Brain dataset: Evidence of neurological disorder after neuropathological examination; Blood dataset #1: Individuals with bipolar disorder, schizoaffective disorder bipolar type, and SZ associated with brain damage; Blood dataset #2: NR	Schizophrenics and non-psychiatric controls; Data from 3 datasets: 1 brain dataset (GSE74193), and 2 blood datasets (GSE80417, GSE80427)	Primary indicator(s): CpG methylation Biological clock: Horvath's	Antipsychotic medication at time of death, smoking status at time of death, manner of death	Contrary to the hypothesis, EAA was not found in brain samples or blood samples from patients with SZ. Male patients with SZ showed significant age deceleration in blood samples.
McLachlan et al., 2020	United Kingdom	Psychology & Aging	Longitudinal Cohort	N: 758 Females: 48% Age: 72.5 (0.71), Range 70.9-73.4	Inclusion: NR Exclusion: NR	Older adults; Lothian Birth Cohort of 1936	Primary indicator(s): CpG methylation, TL, brain-predicted age difference Biological clock: GrimAge	Attitudes to aging, brain-predicted age difference, mortality, depression, anxiety, educational attainment, non-manual social class, number of chronic diseases, smoking status, alcohol consumption, walking speed	In older adults, positive attitudes to physical change was associated with a younger BA when measured by GrimAA and brain-PAD in age- and sex-adjusted models. However, after adjusting for all covariates and correction for multiple testing these associations were not significant.
Mehta et al., 2021	United States	Disease & Aging	Cross-sectional	N: 161 Females: 27.9% Age: Median 45, Range 34.5-55	Inclusion: Both HIV positive and negative status, both dependent and not dependent on methamphetamine use, using suppressive ART for HIV+ individuals Exclusion: History of psychosis (e.g., SZ), significant medical (e.g., hepatitis C infection), neurological conditions known to affect cognitive functions, tested positive for addictive drugs other than methamphetamine or cannabis	HIV+, methamphetamine users, and controls; Data used from the Translational Methamphetamine AIDS Research Center observational cohort	Primary indicator(s): TL Biological clock: NA	HIV status, methamphetamine dependence status, serum electrolytes, fasting glucose, creatinine, total protein, albumin, fasting lipid profile, WBC count, RBC count, platelet count, CRP, CD14, soluble TNFR-II, IL-6, VEGF, soluble urokinase plasminogen activator receptor (suPAR), sICAM-1, circulating vascular cell adhesion molecule-1 (sVCAM-1), Karnofsky Performance Scale, Fried FI, FRS for stroke and CVD, neuropsychological assessment ( motor functioning, executive functioning, processing speed, learning, recall, working memory/attention, verbal fluency)	Methamphetamine dependence and HIV infection was found to independently and negatively affect TL.
Meier et al., 2019	United States	Biology & Aging	Cross-sectional	N: 614 Females: 45.0% Age: NR (NR), Range 48-103	Inclusion: Free of cognitive impairment, functional and mobility limitations, chronic diseases (except for controlled hypertension) Exclusion: Individuals with reported diagnoses of rheumatoid arthritis or systemic lupus erythematosus, use of common disease-modifying antirheumatic drugs	Middle-aged and older adults; Data from the Baltimore Longitudinal Study on Aging cohort	Primary indicator(s): TL, telomere fragment length (TRF) Biological clock: NA	Antinuclear antibody (ANA) positivity, sex, BMI, smoking status, study entry age, education, race	Decreased TL was correlated with ANA positivity and ANA incidence at followup. Additionally, the presence of short TL at both baseline and follow up was associated with incident ANA positivity.
Meisel et al., 2019	Germany	Health & Aging	Cohort	N: 2049 Females: 52.4% Age: 45.4 (13.3), Range NR	Inclusion: NR Exclusion: Edentulous at baseline (lacking teeth)	General population; SHIP cohort	Primary indicator(s): Blood biomarkers Biological clock: NA	HDL, LDL, TG, waist circumference, height, BMI, obesity, PP, arterila pressure, elevated HBA1C, HBA1C, clinical attachment level, probing pocket depth, number of teeth, CRP, fibrinogen, education < 10th grade, alcohol consumption, pack-years smoked	BA, measured using blood biomarkers, more accurately predicted tooth loss than CA did.
Meng 2023	China	Lifestyle & Aging	Randomized intervention trial	N: 26 Females: 50% Age: 66 (9.18), Range 51-84	Inclusion: >45 years old, no inflammatory disease within last 3 months, not taking antibiotics (randomized control trial) Exclusion: Pregnancy, mental impairment/decision making impairment, and refusal to sign an informed consent form (model construction)	Healthy volunteers in Guanxi, China	Primary indicator(s): Biomarkers (TNFalpha, IL10, WBC, lymphocytes, neutrophils, monocytes, basophils, eosinophils, platelets, RDW) Biological clock: KDM	Control diet versus polyphenol/probiotic rich diet, IL-6, CRP, BMI, daily energy intake, macronutrient intake, stool metabolomics/flora characterization	A probiotic and polyphenol rich diet was found to decelerate the inflammatory-based BA in a Chinese population.
Meyer et al., 2016	Germany	Health & Aging	Cross sectional	N: 1398 Females: 50.36% Age: NR (NR), Range 20-80	Inclusion: Aged either 60-80 or 20-35 years old Exclusion: Unable to undergo MRI (no tattoos, metallic implants, dental prosthesis, artificial joints, foreign bodies)	General population; BASE-II	Primary indicator(s): rLTL, ALM, ALMBMI, CRP, leg lean mass Biological clock: NA	NR	Evidence suggested that shorter TL may be a risk factor for decreased ALM, specifically, for low lean leg mass.
Minami et al., 2019	Japan	Disease & Aging	Case control	N: 472 Females: 4.24% Age: NR (NR), Range 18–69	Inclusion: HIV-1 positive: on stable combination antiretroviral therapy (cART) for >1 year who achieved viral loads <40 RNA copies/mL Exclusion: NR	HIV-1 positive patients and controls	Primary indicator(s): TL Biological clock: NR	WMH, substance abuse, BMI, cART, protease inhibitor (PI), integrase inhibitor (INSTI), non-nucleoside reverse-transcriptase inhibitor (NNRTI), smoking, hypertension, carotid artery plaque, LDL-C, HDL-C; Nadir CD4, HIV-RNA before cART, duration of cART	Effective viral control and decreased toxicity of cART can help reduce TL shortening and improve health outcomes in individuals who are HIV+.
Mitnitski et al., 2017	Canada	Biology & Aging	Cohort	N: 1013 Females: 61.6% Age: 80.8 (7.2), Range NR	Inclusion: Aged 65 or older at recruitment in 1991/1992 Exclusion: Residents of the Territories/remote regions, persons on First Nations territory, Armed Forces members and institutionalized persons	Elderly adults; Canadian Study on Health and Aging (CSHA) population	Primary indicator(s): 22 biomarkers based on FI Biological clock: NA	NR	Ten (albumin, calcium, creatinine, DBP, Hb, ALP, inorganic phosphorous, total protein, TSH, urea) of the 22 available biomarkers that were significantly associated with CA and were used to calculate BA.
Mongelli et al., 2021	Italy	Disease & Aging	Case control	N: 261 Females: 36.4% Age: 60.7 (12.0), Range NR	Inclusion: Healthy, CVD-affected, and OSA-affected patients (both groups), previously infected with SARS-CoV-2 (post COVID-19 group only), Exclusion: NR	COVID-19 survivors and controls	Primary indicator(s): TL shortening, CpG methylation Biological clock: NA	NR	COVID-19 survivors demonstrated a significant BA acceleration, but mainly in the younger individuals.
Movérare-Skrtic et al., 2012	Sweden	Disease & Aging	Case control	N: 80 Females: 50% Age: NR (NR), Range NR	Inclusion: Aged 65–80 years, BMI 20–26 kg/m2, and waist-to-hip ratio 0.65–0.90 in women, waist-to-hip ration of 0.70–0.95 in men. Exclusion: Serum creatinine >175 mmol/l, diabetes mellitus, previous MI, malignancy including brain tumor, subdural hematoma, on- going alcohol abuse, medication with cortisone or acetylcholine esterase inhibitors	Patients with AD or MCI and controls	Primary indicator(s): LTL Biological clock: NA	Anthropometric measures, MMSE score, cerebrospinal fluid (CSF) biomarkers	Decreased LTL in patients with stable MCI not progressing to AD suggests a relationship between cognitive symptoms and BA. Conversely, the absence of a relationship between LTL and AD suggests that the specific processes in AD are not mainly driven by BA.
Mukli 2022	United States	Physiology & Aging	Cross-sectional	N: 198 Females: 52% Age: NR (NR), Range 20-89	Inclusion: Non-smokers, non-diabetics Exclusion: Active cancer, chronic CVD, renal disease, neurodegenerative disease, pre-diabetes or diabetes, BMI <20 and >30, high fasting blood glucose level (>6.0 mmol/l) or with elevated HbA1c (≥6%) preceding 8-12 weeks	Healthy volunteers	Primary indicator(s): Blood biomarkers, urine biomarkers, urinary oxidative stress biomarkers Biological clock: KDM	ex- versus non-smoker, BMI, 8-oxoG (8-oxoG), 8-dihydroguanosine (8-OHdG), dityrosine (DTyr), F2-isoprostane (iPF2α-VI)	Urinary oxidative stress markers were used to calculate BA, which effectively predicted accelerated aging in a small sample of individuals.
Muniesa et al., 2017	Spain	Lifestyle & Aging	Case Control	N: 125 Females: 47.0% Age: 28.1 (5.6), Range NR	Inclusion: White Spaniards aged 20-39, free of major CVD and cancer, lifelong nonsmoker, not currently taking antioxidants, must be part of the Spanish national team in a sport in their discipline in either sub-23 years or “absolute” category, with previous experience at international level (European/World Championships or Olympic Games), free from overtraining syndrome Exclusion: NR	Elite Spanish athletes and Spanish controls	Primary indicator(s): TL Biological clock: NR	Sex	TL was significantly longer in elite athletes compared to sex- and age-matched controls.
Muscari et al., 2021	Italy	Biology & Aging	Cross-sectional	N: 1079 Females: 51.9% Age: 72.8 (5.5), Range NR	Inclusion: Inhabitants of the Pianoro municipality (Northern Italy), aged ≥ 65 years Exclusion: History of heart failure or atrial fibrillation	Non institutionalized elderly subjects; Pianoro Study population	Primary indicator(s): NT-proBNP Biological clock: NA	Sex, BMI, hypertension, hypercholesterolemia, diabetes, ever smoker, previous MI, previous stroke, disease count, blood glucose, TC, serum albumin, Hb, mean cell volume, leukocytes, percent lympocytes, creatinine, erythrocyte sedimentation rate, CRP	Among multiple biochemical health and disease indicators, NT-proBNP had the most significant association with CA and all-cause mortality. ProBNP age may serve as a replacement for BA in epidemiological studies and is easily evaluated longitudinally.
Needham et al., 2019	United States	Lifestyle & Aging	Cross-sectional	N: 3761 Females: 52.41% Age: 41.42 (12.75), Range NR	Inclusion: Aged 20-65 years old, non-Hispanic black and non-hispanic white individuals Exclusion: NR	Early and middle-aged adults; NHANES 1991-2000 and 2001-2002 waves	Primary indicator(s): TL Biological clock: NA	Sex, race, education, household size, marital status, poverty income ratio category, employment status, food security status, household income, home type, medical insurance status, occupation category, home ownership, special supplemental nutrition program for women, infants, and children, SES	Despite an insignificant interaction between race and SES, racial differences were highest among individuals with lower status, intermediate among those with middle status, and smallest among those with high status.
Negasheva et al., 2014	Moldova	Health & Aging	Cohort	N: 119 Females: 100% Age: NR (NR), Range 60-104	Inclusion: Female, either elderly (aged 60-74) or long-lived (90 years or older), inhabitants of Tiraspol Exclusion: Diagnosed with serious chronic illnesses (e.g., diabetes)	Elderly adult women	Primary indicator(s): Calculated BA, calculated proper BA Biological clock: NA	Weight, height, BMI, waist circumference, hip circumference, waist/hip ratio, fat mass, skeletal muscle mass, active cell mass, SBP, DPT, pulse rate, left and right hand strengths, basal metabolic rate (BMR)	Morphofunctional changes associated with a measure of BA was observed in old and elderly women.
Ng et al., 2020	Singapore	Lifestyle & Aging	Longitudinal Cohort	N: 2844 Females: 62.6% Age: 67.2 (7.9), Range 55-94	Inclusion: Aged 55 or older, Chinese Exclusion: NR	Middle-aged and elderly adults; Data from the Singapore Longitudinal Aging Study population	Primary indicator(s): Blood biomarkers, physical biomarkers Biological clock: KDM	Education, housing status, marital status, health activity score, social activity score, productive activity score, physical/fitness activity score, recreational activity, cognitive activity score, summary leisure time activity score, hours of moderate to vigorous PA, cigarette smoking, alcohol consumption, dietary intake, number meals eaten daily, difficulty eating, difficulty affording food, eating alone, polypharmacy (5 or more medications daily), unintended weight loss or gain, self-sufficiency, nutritional risk score, sleep disturbances, life satisfaction	Using a measure of BA based on blood and clinical biomarkers, a large number of behavioural, lifestyle, and socioeconomic factors were found to be linked to the rate of BA.
Normando et al., 2020	Brazil	Lifestyle & Aging	Cross-sectional	N: 428 Females: 53.3% Age: 51.5 (7.8), Range NR	Inclusion: NR Exclusion: NR	General population; Pro-Saúde study population	Primary indicator(s): TL Biological clock: NA	Sex, age, educational level, father's educational attainment, race/skin colour, household income, childhood experience of food deprivation, smoking status, leisure time PA, BMI, chronic disease status	Among Brazillian males, lower educational attainment was correlated with decreased TL, however, for women parental socioeconomic factors including father's education, familial deprivation, and being unmarried were more significant factors in predicting shorter TL.
Nusinovici 2022	South Korea, United Kingdom	Physiology & Aging	Cohort	N: 102852 Females: 49.84% Age: 55.60 (8.97), Range NR	Inclusion: NR Exclusion: NR	General population; Korean Health Screening and UK Biobank populations	Primary indicator(s): Retinal photographs Biological clock: developed the 'RetiAGE' clock	Mortality, morbidity	Retinal photography accurately predicted a patient's age, and their RetiAGE score determined from those photographs was found to be associated with mortality, CVD, and onset of cancer.
Nwanaji-Enwerem 2021	United States	Health & Aging	Randomized control trial	N: 192 Females: 100% Age: NR (NR), Range NR	Inclusion: Overweight/obese breast cancer survivors Exclusion: NR	Breast cancer survivors	Primary indicator(s): DNAm, TL Biological clock: Horvath's, Horvath's skin and blood, Hannum's, PhenoAge, GrimAge, EpiTOC, MiAge	Response to weight loss, metformin, or combination treatment	Weight loss, metformin, or combination treatment does not significantly impact EA in a cohort of overweight or obese breast cancer survivors.
Nwanaji-Enwerem et al., 2017	United States	Biology & Aging	Longitudinal Cohort	N: 552 Females: 0% Age: 74.8 (6.97), Range NR	Inclusion: Free from chronic disease at the time of enrollment Exclusion: NR	Males; Veteran Affairs NAS population	Primary indicator(s): CpG methylation Biological clock: Horvath	PM2.5 exposure, mitochondrial haplogroup, mitochondrial genome copy number	Mitochondrial haplogroup V significantly reduced the relationship between one year PM2.5 and ammonium levels with DNAm-age, while decreases in mtDNAcn partially mediated the association of one year PM2.5 correlation with DNAm-age.
Nwanaji-Enwerem et al., 2020	United States	Biology & Aging	Longitudinal Cohort	N: 48 Females: 0% Age: 76.9 (5.3), Range NR	Inclusion: Free from chronic disease at the time of enrollment Exclusion: NR	Males; Veteran Affairs NAS population	Primary indicator(s): CpG methylation, blood biomarkers Biological clock: Horvath's, PhenoAge, GrimAge	Arsenic, Cadmium, Lead, Manganese, and Mercury urine concentrations	Using Bayesian Kernel Machine Regression models, urine manganese concentration was found to be a signifiant predictor of PhenoAge and PhenoAge acceleration. Further, cumulative 5 metal exposure mixture was significantly correlated with increased PhenoAge and PhenoAge acceleration.
Nwanaji-Enwerem et al., 2021	United States	Biology & Aging	Longitudinal Cohort	N: 715 Females: 0% Age: 73.7 (6.7), Range NR	Inclusion: Free from chronic disease at the time of enrollment Exclusion: NR	Males; Veteran Affairs NAS population	Primary indicator(s): CpG methylation, blood biomarkers Biological clock: Horvath's, PhenoAge, GrimAge	Plasma one carbon metabolite assessment (vitamin B6, B12, folate, homocysteine)	Using Bayesian Kernel Machine Regression selection models, vitamin B6 was observed to be important to PhenoAge, and folate important to both GrimAge and PhenoAge.
Obeid et al., 2018	Germany	Biology & Aging	Randomized, double blinded, controlled supplementation trial	N: 63 Females: 55.5% Age: 68.4 (10.1), Range NR	Inclusion: NR Exclusion: NR	General population; Clinical trial data (NCT02586181)	Primary indicator(s): DNAm methylated CpGs of aspartoacylase (ASPA), Integrin alpha-IIb (ITGA2B), cAMP-specific 30, 50-cyclic phosphodiesterase 4C (PDE4C) Biological clock: NA	Treatment with vitamin C + D with or without supplemental vitamins B6, B9 and B12 for 12 months	Participants whose BA was greater than their CA were younger at baseline in comparison to participants whose BA was less than or equal to their CA following the intervention. Lower baseline fasting total homocysteine (tHcy) was correlated with higher predicted BA after B vitamin supplementation but not without.
Ock, Kim and Choi 2020	United States	Lifestyle & Aging	Cross-sectional	N: 1724 Females: 50.2% Age: 43.15 (0.60), Range NR	Inclusion: Aged 20 or older in 1999-2000 Exclusion: Participants with missing data on urinary concentrations of organophosphate insecticide metabolites and TL, missing data on education level, smoking status, alcohol consumption, BMI, hypertension, diabetes, CVD (including stroke, heart attack, or heart disease), cancer	General population; NHANES 1999-2000 and 2001-2002 study populations	Primary indicator(s): TL Biological clock: NA	Organophosphate insecticide metabolite levels, age, sex, race/ethnicity education level, smoking pack-years, alcohol consumption, PA, BMI, hypertension, diabetes, CVD, cancer, CRP creatinine	After controlling for urinary creatinine as well as sociodemographic and physical factors, participants in the second quartile for TCPY had significantly shorter TL, and those in the second and third quartiles for diethyl thiophosphate (DETP) had significantly longer TL.
O'Donovan et al., 2011a	United States	Psychology & Aging	Case control	N: 90 Females: 51.1% Age: 30.55 (7.44), Range NR	Inclusion: Current chronic PTSD (DSM-IV criteria or CAPS score of 40 for at least 3 months), or without PTSD (controls) Exclusion: Presence of neurologic disorders or systemic lillness, use of psychiatric, anticonvulsant, antihypertensive, sympatomimetic, estrogen replacement thereapy, steroidal, statin, or other prescription medications, obesity, alcohol abuse/dependency in the past 2 years, substance abuse/dependency in the previous year, any psychiatric disorder with psychotic features, bipolar disorder, obsessive-compulsive disorder (OCD) pregnancy	General population (those with and without PTSD)	Primary indicator(s): TL Biological clock: NA	CAPS assessment of PTSD symptoms, childhood trauma	Young and middle-aged adults with PTSD have shorter TL compared to non psychiatric controls, indicating that participants with PTSD who had experienced childhood trauma had significantly shorter TL than controls.
O'Donovan et al., 2011b	United States	Health & Aging	Cross-sectional	N: 1962 Females: 50.1% Age: NR (NR), Range 70-79	Inclusion: Random sample of white Medicare beneficiaries and all age-eligible black community residents in designated zip codes Exclusion: Difficulty walking one quarter mile or climbing 10 stairs, difficulty performing basic ADL, obvious cognitive impairment, inability to communicate with the interviewer, intention of moving within 3 years, participation in a trial involving a lifestyle intervention	Elderly adults; Health, Aging, and Body Composition (Health ABC) study population	Primary indicator(s): TL Biological clock: NA	6IL-, CRP, TNFalpha blood biomarkers	A combination of high TNFalpha and IL6 and was associated with greater odds for shorter TL independently of age, than those with only elevated biomarker.
Okazaki 2022	Japan	Psychology & Aging	Cohort	N: 85 Females: 35.3% Age: 21.10 (7.10), Range NR	Inclusion: High functioning autistic participants and controls Exclusion: IQ < 80, additional neurological disorders, history of smoking, use of pyschotropic medication for at least 3 months prior to lood collection	Japanese autistic people and controls	Primary indicator(s): DNAm, TL Biological clock: Horvath's, Hannum's, Horvath's skin and blood, PhonAge, GrimAge,	Age, sex, IQ, Autism Diagnostic Observation schedule (ADOS), Autism spectrum screening questionnaire (ASSQR)	Greater levels of Plasma PAI-1 were found in patients with ASD. No difference was observed in EA rate between high functioning autistic participants and controls.
Ormseth et al., 2016	United States	Disease & Aging	Case control	N: 232 Females: 69% Age: NR (NR), Median 53, Range NR,	Inclusion: 18 years of age or older, participants with rheumatoid arthritis Exclusion: Control subjects with a diagnosis of inflammatory disease	General population	Primary indicator(s): Biological clock:	Presence of coronary atherosclerosis, coronary artery calcium score, disease activity	TL was observed to be inversely associated with coronary artery calcium score independent of race, sex and age, in patients with rheumatoid arthritis.
O'Shea 2022	United States	Psychology & Aging	Cohort	N: 1928 Females: 57% Age: 74.73 (7.04), Range NR	Inclusion: Venous Blood Study and Harmonized Cognitive Assessment protocol data available Exclusion: History of stroke, Parkinson's disease, Alzheimer's disease	HRS population; HRS	Primary indicator(s): DNAm Biological clock: Horvath's, Hannum's, PhenoAge, GrimAge	Cognitive assessments, WBC, depressive symptoms, race/ethnicity, smoking, educational attainment	Higher scores on verbal learning, verbal memory, processing speed, and visual attention were observed in women, in addition to lower rates of GrimAA compared to men.
O'Shea 2023	United States	Disease & Aging	Cohort	N: 1771 Females: 57% Age: 75 (NR), Range NR	Inclusion: Venous Blood Study and Harmonized Cognitive Assessment protocol data available Exclusion: History of stroke, Parkinson's disease, AD	Females who had APOE genotyping from salivary DNA collection in either 2006, 2008, 2010, and 2012; HRS population	Primary indicator(s): DNAm Biological clock: GrimAge	APOE e4 carrier status, neuropsychological test measures, age, sex, race, educational attainment, depressive symptoms	The strongest adverse effects of the APOE e4 on memory were found in women who had faster or average GrimAA, compared to slower-aging female carriers.
Osthus et al., 2012	Norway	Lifestyle & Aging	Case control	N: 20 Females: 0% Age: 46.8 (23.5), Range NR	Inclusion: Old athlete group: >65 years of age at the time of participation in 2008 ‘‘Birkebeiner’’ cross country ski race, had been actively training and participating in other ski competitions or ‘‘Birkebeiner’’ race in previous years, healthy at the time of screening; Young athletes group: 20–30 years of age were selected on the basis of participation in ‘‘Birkebeiner’’ ski race together with other track running competitions; Control: non-athletes, physically active at least twice a week. Exclusion: NR	Male, half endurance athletes, half participants exercising at a medium level (non-athletes)	Primary indicator(s): TL Biological clock: NA	Athlete versus control, weight, height, BMI, VO2 max	TL was more preserved in older endurance athletes than control participants of the same age group with a medium level of PA. Among young people, there was no observable relationship between training status andTL. A positive correlation was found between aerobic fitness and TL in endurance athletes.
Pan 2023	China	Environment & Aging	Cross-sectional	N: 1503 Females: 51.4% Age: 69.1 (11.44), Range NR	Inclusion: Between 40 and 89 years old, having resided at current address in Beijing-Tianjin-Hebei for more than 2 years Exclusion: Participants on estrogen therapy, premenopausal women	Middle aged and elderly residents of Beijing-Tianjin-Hebei	Primary indicator(s): Biomarkers Biological clock: KDM	CRP, RBC, platelet count, TC, TG, HbA1c, SBP, albumin, FEV1, BMI, marital status, occupation, educational attainment, household income, smoking, alcohol consumption, air conditioning, self reported chronic diseases, estradiol, testotserone, estradiol/testosterone ratio, PM2.5 particulate levels	Different components of fine particulate air pollution affect BA in both men and women. Specifically, copper , arsenic and cadmium had the most significant effect on BA.
Paparazzo 2022	Italy	Clock development	Cohort	N: 194 Females: 153.6%) Age: 63.5 (16.3), Range 20-89	Inclusion: Unrelated invididuals in Calabria, Italy, age range 20-89 Exclusion: NR	Healthy volunteers	Primary indicator(s): DNAm Biological clock: Novel clock	Methylation of 9 consecutive CpG sites of ELOVL2 and signal joint T-cell receptor rearrangement excision circles (sjTRECs)	Based on the presence of a circular DNA in the blood and nine methylation sites, a blood based biological clock was developed. The proposed model showed high prediction accuracy, however, further studies must be conducted to confirm its validity.
Pathai et al., 2013a	South Africa	Biology & Aging	Cohort	N: 256 Females: 75% Age: 42.6 (0.86), Range NR	Inclusion: HIV negative, older than 30 years Exclusion: NR	HIV prevention trial participants	Primary indicator(s): TL Biological clock: NA	Cyclin dependent kinase inhibitor 2A (CDKN2A) gene expression, ocular biomarkers (lens density, retinal vessel calibre, corneal endothelial cell parameters, retinal nerve fibre layer), frailty assessment	Various ocular parameters were assessed for their correlation with CA, results indicated that only lens density showed a positive correlation with CA.
Pathai et al., 2013b	South Africa	Disease & Aging	Case control	N: 486 Females: 75% Age: NR (NR), Mdn 39.0 (IQR 35-49) [HIV+ group], Mdn 40.0 (IQR 35-49) [HIV- group], Range NR	Inclusion: HIV positive individuals on ART or about to begin it, HIV negative controls, at least 30 years of age Exclusion: NR	HIV+ and HIV- participants from Nyanga, Cape Town	Primary indicator(s): TL Biological clock: NA	HIV status (+ or -), ART intervention, CDKN2A gene expression, HIV characteristics	Compared to age- and sex-matched HIV- controls, BA, measured by TL, was found to be greater in HIV+ individuals.
Pathai et al., 2013c	South Africa	Disease & Aging	Cohort	N: 216 Females: 75% Age: NR (NR), Median 40 (IQR 35-46), Range NR	Inclusion: HIV infected individuals aged 30 years and older receiving ART at the time of enrollment Exclusion: NR	HIV+ individuals	Primary indicator(s): TL Biological clock: NA	CDKN2A gene expression, HIV characteristics, BP, physical frailty, ocular biomarkers (lens density, retinal vessel calibre, corneal endothelial cell parameters), retinal nerve fibre layer	Retinal venular diameter was significantly associated with TL In HIV+ patients. Ocular parameters may play in the determination of aging trajectories and overall BA in HIV infection.
Pavanello et al., 2019	Italy	Lifestyle & Aging	Pilot longitudinal study	N: 30 Females: 25% Age: NR (NR), Range 25-65	Inclusion: Caucasians, patients admitted to cardiology wards for ST elevated (STEMI) or non-ST elevated myocardial infarction (NSTEMI) with carotid atherosclerosis, healthy controls Exclusion: NR	Individuals with MI and controls	Primary indicator(s): TL Biological clock: DNAmAge based on methylation of ELOVL2, C1orf132, Krüppel-like factor 14 (KLF14), Tripartite motif containing 59 (TRIM59), four-and-a-half LIM domain family protein 2 (FHL2)	Participation in a 60 day relaxation training, blood biomarkers	Intensive relaxation training reduces DNAmAge and increases TL in healthy participants, but not participants with MI.
Pearce et al., 2021	United States	Techniques	Cohort	N: 635 Females: 33% Age: NR (NR), Median 34, Range 19-61	Inclusion: Healthy hematopoietic cell transplant donors Exclusion: NR	Healthy adult hematopoietic cell transplant donors; Data used from the National Cancer Institute (NCI) Transplant Outcomes in Aplastic Anemia (TOAA) Study	Primary indicator(s): TL Biological clock: Horvath's	Alternative measures of TL (DNAmTL, flow fluorescent in situ hybridization [FISH])	A moderate correlation was found between DNAmTL and TL, measured by flow FISH or quantitative polymerase chain reaction (qPCR). These results highlight opportunities for using methylation array data to investigateTL variability in large epidemiological studies. However, caution should be practiced when directly comparing methylation array data with standard measurements because of DNAmTL's limited accuracy.
Peixoto 2023	Brazil	Disease & Aging	Cross-sectional	N: 59 Females: 33.9% Age: NR (NR), Range 60+	Inclusion: ≥60 years, being treated at a specialized outpatient unit Exclusion: Cognitive/communication impairment, untreated syphilis, neurological sequelae	Older adults with HIV; Older People Living with HIV (OPLHIV) study population	Primary indicator(s): Biomarkers (albumin, glucose, urea, TC, total protein, sodium, creatinine, Hb, total bilirubin, TG, HDL, LDL, calcium, potassium, hemocyte, MCHC, MCV, platelets, erythrocytes) Biological clock: Aging 3.0	Sex, skin colour, fixed partner, education, participant/family monthly income, lifestyle habits, activity, alcohol consumption, smoking, cannabis use, comorbidities, geriatric features (urinary/fecal incontinence, visual/auditory deficits, sleep, falling, polypharmacy), basic ADL, MMSE cognitive screening, nutritional assessment, CD4+ T lymphocyte count, current and nadir, details on antiretroviral therapy	In a population of older patients with HIV, cannabis use was associated with increased BA, while current and lowest levels of CD4 lymphocytes were found to be negatively associated with BA.
Pelegi-Siso et al., 2021	Spain, Finland	Techniques	Cohort	N: 635 Females: 33% Age: NR (NR), Range 19-61	Inclusion: NR Exclusion: NR	General population; Data used from 2 datasets (GSE58045, GSE19711)	Primary indicator(s): CpG methylation Biological clock: Horvath's, Levine's, Bayesian Neural Network (BNN), Horvath’s skin and blood clock (Horvath2), PedBE clock	CA, sex, race, CMV serostatus	Methylclock is a BioConductor package for calculating DNAm age from multiple epigenetic clocks.
Peterson 2022	United States	Health & Aging	Cross-sectional	N: 174 Females: 62.7% Age: 57.91 (8.04), Range 45-85	Inclusion: Self-identified as non-Hispanic, African American/Black, or “White/Caucasian/European”, English speaking, complete pain, physical performance, covariate data from epigenetic substudy Exclusion: Significant surgery to the index (i.e., most painful) knee (e.g., total knee replacement surgery), CVD, history of acute MI, uncontrolled hypertension (BP > 150/95 mm Hg), systemic rheumatic diseases (e.g., rheumatoid arthritis, systemic lupus erythematosus, and fibromyalgia, neuropathy, chronic opioid use, serious psychiatric illness, neurological disease (e.g., Parkinson's, multiple sclerosis, stroke with loss of sensory or motor function, or uncontrolled seizures, pregnant, significantly greater pain in a body site other than the knee	Participants with experiences of knee pain lasting at least 3 months and controls of same age group	Primary indicator(s): DNAm Biological clock: GrimAge	SPPB domain (balance, sit to stand, walk, and total score), pain severity, pain disability, sex, race, weight, study site	High impact knee pain may be related EAA.
Peterson 2023	United States	Health & Aging	Cross-sectional	N: 148 Females: 62.2% Age: 57.91 (8.04), Range 45-85	Inclusion: Self-identified as non-Hispanic, “African American/Black”, or “White/Caucasian/European”, English speaking Exclusion: Significant surgery to the index (i.e., most painful) knee (e.g., total knee replacement surgery), CVD, history of acute MI, uncontrolled hypertension (BP > 150/95 mm Hg), systemic rheumatic diseases (e.g., rheumatoid arthritis, systemic lupus erythematosus, fibromyalgia), neuropathy, chronic opioid use, serious psychiatric illness, neurological disease (e.g., Parkinson's, multiple sclerosis, stroke with loss of sensory or motor function, or uncontrolled seizures), pregnant, significantly greater pain in a body site other than the knee	Participants with experiences of knee pain lasting at least 3 months, controls of same age group	Primary indicator(s): DNAm Biological clock: GrimAge	Self-reported pain, handgrip strength	A possible relationship between knee pain and EAA was found, which may affect handgrip strength in older adults.
Praveen et al., 2020	India	Biology & Aging	Cross-sectional	N: 428 Females: 48.8% Age: NR (NR), Median 55 (IQR 35-65), Range NR	Inclusion: Healthy subjects who are willing to participate, age above 20 years Exclusion: Taking multivitamin supplements for the last six months, suffering from severe metabolic disorder, acute illness, history of gastrointestinal tract surgery, pregnant and lactating women	General population	Primary indicator(s): TL Biological clock: NA	BMI, waist circumference,SBP, DBP, fasting blood glucose, Hb, HBAc1, TC, HDL, LDL, TG, creatinine, EGFR, ACR, mtDNAcn, folate, vitamin B12, total homocysteine	An association was found between folate and vitamin B12 levels with TL and mtDNAcn in older individuals, speculating, suggesting that the methylation-modulating role of these vitamins may be involved.
Proskovec et al., 2020	United States	Biology & Aging	Cross-sectional	N: 79 Females: 48.1% Age: 43.82 (14.5), Range 22-72	Inclusion: NR Exclusion: Any medical illness affecting CNS function, neurological or psychiatric disorder, history of head trauma, cognitive impairment, current substance abuse, ferromagnetic implants	General population	Primary indicator(s): CpG methylation Biological clock: Horvath's, Hannum's	Brain cortical thickness	Similar to increasing CA, increased BA was correlated with overall cortical thinning in frontal, medial occipital inferior parietal, and superior temporal regions. Further, greater BA acceleration was found to be associated with advanced thinning in the superior temporal, prefrontal, inferior temporal, somatosensory, fusiform cortices and parahippocampal.
Pruszkowska-Przybylska 2022	Australia	Gynecology & Aging	Case Control	N: 166 Females: 100 % Age: 31.2 (5.2), Range NR	Inclusion: Caucasian ancestry, having either preeclampsia (cases) or a normotensive pregnancy (controls) Exclusion: Women with pre-existing hypertension or other medical conditions known to predispose for preeclampsia (e.g. renal disease, diabetes, twin pregnancies or fetal chromosomal abnormalities).	Pregnant women	Primary indicator(s): DNAm, TL Biological clock: Horvath, Hannum, Horvath Skin and Blood, Wu, PhenoAge, GrimAge	Pregnancy (preeclampsia vs normotensive)	Advanced maternal DNAmAge was associated with preeclampsia in three different models of DNAmAge (PhenoAge, Hannum, and Wu).
Pyrkov et al., 2018a	United States, United Kingdom	Health & Aging	Cross-sectional	N: 107662 Females: NR Age: NR, (NR) Range 5-85	Inclusion: NR Exclusion: NR	General population; Data from NHANES and the UK Biobank study populations	Primary indicator(s): Locomotor activity, frailty Biological clock: NA	Mortality, morbidity, smoking status, type 2 diabetes mellitus	Locomotor-activity based signatures of aging acceleration, life staging, increased morbidity risk and mortality were observed.
Pyrkov et al., 2018b	United States	Techniques	Cross-sectional	N: 7454 Females: 51% Age: 35 (23), Range 6-84	Inclusion: NR Exclusion: NR	General population; NHANES 2003–2004 and 2005–2006 cohorts	Primary indicator(s): Locomotor activity Biological clock: NA	Gender, diabetes, smoking, BP, activity	Various analytical approaches that estimate BA from locomotor activity resulted in varying degrees of accuracy of correlation with CA and varying accuracies with regards to mortality and morbidity risk.
Raghu 2021	United States	Physiology & Aging	Cohort	N: 24934 (model development), 13657 (model tuning), 46381 (testing) Females: NR Age: 57.2 (9.8, development); 62.6 (5.4, tuning); 62.5 (testing)	Inclusion: Heavy smokers aged 55-74 (NSLT cohort only) Exclusion: NR	Middle-aged and older adults; NIH Chest X-Ray, PadCHEST, CheXpert, Prostate Lung Colorectal Ovarian (PLCO) cancer screening trial and National Lung Screening Trial (NLST) study populations	Primary indicator(s): N/A Biological clock: CXR-Age	mortality, cardiovascular risk factors	The authors develop a novel biological clock based on chest radiographs, which displays a modest correlation with CA but an improved ability to predict mortality.
Rahman and Adjeroh, 2019	United States	Techniques	Cross-sectional	N: 4268 Females: 49.1% Age: 46.3 (20.18), Range NR	Inclusion: Participants with 4 or more days of data Exclusion: Outlier samples with abnormally low (average activity count <50) or high (>5000) PA count, less than 200 minutes corresponding to activity states >0	General population; NHANES 2003–2006 cohort	Primary indicator(s): Blood biomarkers, PA Biological clock: Novel clock, a convolutional neural network with long short-term memory (ConvLSTM)	NR	The author's described the novel clock, ConvLSTM and its ability to predict BA from PA and CA.
Rahman and Adjeroh, 2020	United States	Techniques	Cross-sectional	N: 21451 Females: NR Age: 46.37 (19.74), Range NR	Inclusion: NR Exclusion: NR	General population; NHANES 1999–2010	Primary indicator(s): 16 Blood biomarkers including CRP, HBA1C, albumin, TCl, urea nitrogen, ALP, SBP, DBP, pulse, HDL, Hb, lymphocyte percent, WBC count, hematocrit, RBC count, platelet count Biological clock: KDM, DNN	NR	Results indicated that the centroid-based approach was the most effective method for estimating BA from blood biomarker data.
Rampersaud 2022	United States	Psychology & Aging	Cohort	N: 81 Females: 53% Age: 37.1 (13.1), Range NR	Inclusion: Diagnosed with MDD HRSD ≥17 Exclusion: Psychotic symptoms, bipolar disorders, history of psychosis outside a mood episode, any eating disorder or PTSD within one month of the study, substance abuse or dependence within 6 months of the study, acute illnesses/infections, chronic inflammatory disorder, enurological disorder, other major medical condition, psychotropic medications including antidepressants, vaccinations within 6 weeks of the study, vitamin supplements above US recommended daily allowances	MDD patients	Primary indicator(s): DNAm Biological clock: PhenoAge, GrimAge	Race, income, BMI, smoking history, characterization of MDD (HRSD, duration of current depressive episode, chronicity of lifetime depression, number of episodes, lifetime days of depression), adversity (childhood physical/emotional/physical abuse, childhood emotional/physical neglect), maltreatment, childhood household dysfunction	An association was found between childhood abuse and accelerated PhenoAge, however, no such association was observed for neglect. Further, childhood household dysfunction was correlated with decelerated PhenoAge.
Rapp 2022	Global	Society & Aging	Longitudinal cohort	N: 39164 Females: NR Age: 72.15 (60-89), Range NR	Inclusion: 60-89 year olds with at least 3 observations Exclusion: Any missing data	Population of adults aged 60- to 89-year-old; Survey of Health, Aging and Retirement in Europe (SHARE), HRS study populations	Primary indicator(s): Lifestyle and physical functioning parameters Biological clock: Developed a novel clock	Fried's FI, number of limitations in ADL/IADL, comorbidity (BP, diabetes, cancer, lung disease, CVD, stroke, arthritis, high cholesterol, cataracts), country	Among different nationalities in the United States and selected European countries, different BA’s were exhibited based on physical capability, frailty and comorbidities. Educational attainment, income, and marital status were major components of the differential.
Raschenberger et al., 2013	Austria	Disease & Aging	Case control	N: 490 Females: 0% Age: 57.6 (7.87), Range NR	Inclusion: NR Exclusion: Acute or critical limb ischemia, impaired kidney function, malignancy, organ transplantation, therapy with nicotinic acid or corticosteroids (both groups), history of systematic peripheral artery disease (PAD) (controls only)	Male Caucasian patients with intermittent claudication and controls; Cardiovascular Disease in Intermittent Claudication (CAVASIC) Study	Primary indicator(s): TL Biological clock: NA	BMI, smoking status, diabetes, NT-proBNP, high sensitivity cardiac Troponin T (hs-cTNT), TC, LDL, HDL, TG, CRP glucose, HBA1C, eGFR, albumin, albumin:creatinine ratio, SBP, DPB, hypertension, EF, CVD, ankle-brachial index	Male patients with PAD exhibited significantly shorter TL compared to age-and diabetes-matched controls. The degree of TL shortening correlated with increased risk for PAD status.
Rasmussen et al., 2021	New Zealand	Health & Aging	Cohort	N: 1037 Females: 48% Age: NR (NR), Range 38-45	Inclusion: NR Exclusion: NR	General population; Dunedin Study population	Primary indicator(s): Plasma SuPAR Biological clock: NA	Smoking, PA, alcohol, BMI, use of anti-inflammatory medications including NSAIDs, anti-gout medication, corticosteroids (respiratory, systemic), anti-rheumatics, prophylactic aspirin and statins; self-reported health, current health conditions, Pace of Aging using 19 biomarkers (BMI, waist-hip ratio, HbA1C, leptin, BP , V02MAX, FEV1, FEV1/FVC, TC, TG, HDL, apolipoprotein B100/ A1 ratio, lipoprotein(a), creatinine clearance, BUN, CRP, WBC count, mean periodontal attachment loss, caries-affected tooth surfaces), Facial Age, BrainAGE, functional capacity, physical limitations, one-legged balance, handgrip strength, gait speed, 2-minute step test, chair stands, cognitive function	The findings support the function of suPAR as a biomarker of systemic chronic inflammation and inflammaging and effectively tracked aging long before age-related disease manifested.
Rehkopf et al., 2013	Costa Rica	Aging	Cohort	N: 612 Females: 53.36% Age: NR (NR), Range NR	Inclusion: Aged 60 or older, residents of Costa Rica Exclusion: NR	Older individuals in the Nicoya region of Costa Rica compared to individuals in other regions of Costa Rica; Costa Rican Study on Longevity and Healthy Aging study subpopulation	Primary indicator(s): TL Biological clock: NA	Gender, urban/rural, living alone, weekly contact with children, education, self-assessed economic condition, household wealth, obesity, SBP, DPT, TG, HBA1C, CRP, smoking	Among the demographic group with on average longer TL (Nicoyans), there were generally shorter average LTL found over time, and this was elevated among older individuals.
Rej et al., 2020	United States	Psychology & Aging	Cohort	N: 135 Females: 65.19% Age: 40.75 (11.89), Range NR	Inclusion: African Americans from Tallahassee, Florida Exclusion: NR	African Americans	Primary indicator(s): TL Biological clock: NA	Experiences of discrimination in the form of self-reported unfair treatment, BMI, SES, financial strain, education (years), household income	Racial discrimination recorded as self-reported unfair treatment attributed to race was found to be inversely associated with TL.
Rentscher et al., 2019	United States	Psychology & Aging	Cohort	N: 73 Females: 55% Age: 43.0 (7.2), Range 27.6-61.9	Inclusion: Part of a heterosexual couple with at least one child aged 8-13 years Exclusion: NR	Adults in a heterosexual relationship	Primary indicator(s): TL, CDKN2A expression Biological clock: NA	Chronic stress exposure, perceived stress, accumulated daily stress, sex, race/ethnicity, educational status, BMI, alocohol use, smoking status, upper respiratory tract infection, medication use, WBC composition	Elevated perceived stress, chronic stress, and accumulated daily stress was correlated with greater CDNK2A expression, but not with TL.
Rentscher et al., 2020	United States	Psychology & Aging	Cohort	N: 70 Females: 54.3% Age: 43.2 (7.0), Range NR	Inclusion: Part of a heterosexual couple with at least one child aged 8-13 years Exclusion: NR	Adults in a heterosexual relationship	Primary indicator(s): CDKN2A expression (p16INK4a) Biological clock: NA	Chronic stress exposure, perceived stress, accumulated daily stress, relationship closeness, relationship satisfaction, sex, ethnicity/race, BMI, eduational status, alcohol use, smoking status, upper respiratory infection diagnosis, medication use, WBC components	Evidence was found to support the authors hypothesis that relationship closeness acts as a stress buffer in midlife parents' lives.
Revesz et al., 2014	Netherlands	Health & Aging	Longitudinal cohort	N: 2981 Females: 66.4% Age: 41.8 (13.1), Range NR	Inclusion: Aged 18-65 years old Exclusion: Using corticosteroids, pregnant, primary clinical diagnosis of a psychiatric disorder not subject of NESDA, psychotic disorder, OCD, bipolar disorder, or severe addiction disorder, not fluent in Dutch	Individuals with a current/remitted anxiety or depressive disorder and health controls; Data from the Netherlands Study of Depression and Anxiety population	Primary indicator(s): TL Biological clock: NA	inflammation status, HPA markers, autonomic nervous system markers, sex, age, educational attainment, alcohol consumption, smoking status, PA, BMI, number of chronic diseases, frequent medication use, waking time, working status, time of year, respiratory rate, MAP	Participants with more activated stress systems, specifically inflammation, had shorter TL than those with less activated systems among both healthy and depressive/anxiety patients. These associations were not dependent on psychopathology.
Revesz et al., 2017	United States	Disease & Aging	Cross-sectional	N: 989 Females: 65.5% Age: 40.5 (3.6), Range NR	Inclusion: Black and White individuals, aged 18-30 at time of enrollment Exclusion: NR	Middle-aged adults; Data from CARDIA study (years 15, 20, and 25)	Primary indicator(s): TL, mtDNAcn Biological clock: NA	Metabolic syndrome components, age, sex, race, educational achievement, smoking status, alcohol consumption, habitual PA	Two factors in metabolic syndome, TG level and HDL-C, were observed to be correlated with mtDNAcn and TL respectively.
Rezwan et al., 2020	Switzerland, Europe	Health & Aging	Longitudinal cohort	N: 1496 Females: 54.7% Age: 48.2 (9.8), Range NR	Inclusion: NR Exclusion: NR	General population; Data used from the Swiss study of Air Pollution and Lung and heart Disease in Adults (SAPALDIA) and European Community Respiratory Health Survey (ECRHS) populations	Primary indicator(s): CpG methylation Biological clock: Horvath's, Hannum's, GrimAge	FEV1, FVC, FEV1/FVC, age, sex, height, BMI, asthma, educational attainment, smoking status, geographical region	In two longitudinal cohorts, lung function was observed to be correlated with measures of age acceleration, specifically, in women and with advancing age.
Roberts 2021	United States	Disease & Aging	Cohort	N: 5600 Females: 60.1% Age: 65.5 (NR), Range NR	Inclusion: NR Exclusion: NR	General population; Data from FHS, ARIC, and Cardiovascular Health Study (CHS) study populations	Primary indicator(s): DNAm Biological clock: Horvath's, Hannum's, GrimAge, PhenoAge	Sex, race, BMI, smoking history, BP, hypertensive medication, diabetes, previous heart failure, previous MI, incident atrial fibrillation	A meta-analysis of three large cohorts observed associations between GrimAge and PhenoAge accelerations with increased incidence of atrial fibrillation.
Roberts et al., 2014	United States	Health & Aging	Longitudinal cohort and cross-sectional	N: 1674 Females: 58.5% Age: 72.1 (5.4), Range NR	Inclusion: Undergoing cardiac surgery with left atrial appendage excision Exclusion: Congenital heart disease, history of rheumatic valve disease or mitral stenosis, if a right thoracotomy approach was employed, pregnant, incarcerated, unable to provide informed and witnessed consent	Cardiac patients; Data used from the CHS and Cardiac Surgery Cohort populations	Primary indicator(s): TL Biological clock: NA	Sex, race, hypertension, diabetes, BMI, rs2736100 genotype, CAD, CHF, atrial fibrillation	In a cohort of elderly subjects, no significant relationship was observed between TL and risk of incident atrial fibrillation, or between SNP rs2736100 and atrial fibrillation.
Robertson et al., 2012	United Kingdom	Lifestyle & Aging	Longitudinal cohort	N: 2185 Females: 54.5% Age: 52.89 (NR) Range NR	Inclusion: NR Exclusion: NR	General population; Data used from the West of Scotland Twenty-07 Study population	Primary indicator(s): TL Biological clock: NA	SES, childhood SES, educational status	Different generational cohorts demonstrate different associations of various simultaneous, childhood, and dynamic socioeconomic indicators and TL.
Robinson et al., 2020	United Kingdom, Finland	Health & Aging	Cohort	N: 2238 Females: 39.5% Age: 41.24 (9.1), Range 19.2–65.2	Inclusion: Occupation as a police officer Exclusion: NR	Police officers; Data from the Airwave Health Monitoring Study population	Primary indicator(s): Metabolomic markers, CpG methylation Biological clock: Metabolomic age, Horvath's, Hannum's, Levine's	Age, weight, BMI, alcohol use, smoking status, PA, diabetes, hypertension, income, depression, anxiety, PTSD	Among working adults, metabolomic profiling may be employed to predict CA with high accuracy. Greater metabolomic age was correlated with overweightness/obesity, greater alcohol intake, diabetes, and depression.
Roetker et al., 2018	United States	Disease & Aging	Longitudinal cohort	N: 2543 Females: 65% Age: 57 (6), Range 45-64	Inclusion: African Americans aged 45 - 64 Exclusion: NR	Middle-aged African Americans; Data from the ARIC study population	Primary indicator(s): CpG methylation Biological clock: Horvath's, Hannum's	CIMT, CVD mortality, MI, fatal CHD, heart failure, PAD, educational attainment, smoking status, alcohol consumption, pack-years of smoking, sport index score, BMI, diabetes, BP, medication use, TC, HDL, CRP, cystatin C, eGFR, self-perception of health	Increased EA association was positively correlated with CIMT, a measure of subclinical atherosclerosis, and was possibly modestly correlated with increased incidence of various CVD outcomes.
Roshandel et al., 2020	United States	Disease & Aging	Case Control	N: 499 Females: 45.7% Age: 35.0 (5.7), Range NR	Inclusion: Type 1 diabetics with and without retinopathy Exclusion: At risk for adverse diabetes effects such as ketoacidosis, hypoglycemic coma or seizure, had risk factors for vascular complications, were unlikely to comply with protocols, drug addiction, chronic alcoholism, major mental illness	Individuals with Type I diabetes; Data from the Diabetes Control and Complications Trial/Epidemiology of Diabetes Interventions and Complications study population	Primary indicator(s): CpG methylation Biological clock: Horvath's, Horvath's skin and blood, PhenoAge, GrimAge	CVD, nephropathy, retinopathy, neuropathy, time of diabetes diagnosis, stimulated C-peptide, HBA1C, BMI, SBP, DBP, HDL, LDL, TG, TC, pulse rate, smoking status, alcohol consumption, PA, metabolic activity	No correlations were observed between the majority of known risk factors for diabetic complications and the four EAs considered. PhenoAge and GrimAge were both related to decreasing renal function and GrimAge was associated with neuropathy, both major complications of diabetes.
Ross et al., 2020	United States	Health & Aging	Longitudinal cohort	N: 35 Females: 100% Age: 33.6 (5.29), Range NR	Inclusion: 18 years of age or older, singleton pregnancies up to 12 weeks gestation at time of recruitment Exclusion: Current substance abuse, HIV-positive status, current smoking, medications that could affect inflammatory processes	Pregnant women; Healthy Babies Before Birth study population	Primary indicator(s): CpG methylation Biological clock: Horvath's, Levine's, GrimAge, DNAm PAI-1	BMI changes tracked over pregnancy, race/ethnicity, educational attainment, parity, marital status, gestational age at pregnancy blood sampling, breastfeeding, pre-pregnancy BMI	Weight retention over the post-partum period predicted EAA from pregnancy to post-partum. Populations of immune cells change during pregnancy, which suggests a partial post-partum rejuvenation of immune cells.
Russo et al., 2012	Italy	Disease & Aging	Case control	N: 389 Females: 9.77% Age: 40.0 (5.0), Range 18–48	Inclusion: Patients ≤ 48 years old with acute MI, individuals free from previously diagnosed CVD or cancer (controls) Exclusion: NR	Individuals with acute MI and controls	Primary indicator(s): TL Biological clock: NA	Smoking status, hypertension, diabetes, hypercholesterolemia, BMI, family history of CAD, ECG results with and without ST segment elevation, LVEF, coronary vessel health	No significant correlation between TL and early onset acute MI was observed.
Ryan et al., 2020	Ireland	Psychology & Aging	Case control	N: 180 Females: 64.4% Age: 53.7 (12.4), Range NR	Inclusion: Severely depressed patients (case) and healthy individuals free of psychiatric illness (controls) Exclusion: Substance misuse in the previous 6 months, medically unfit for general anesthesia, ECT in the previous 6 months, dementia or other axis I diagnosis, involuntary status	Severely depressed patients and controls; Data of depressed patients used from the enhancing the effectiveness of ECT in severe depression (EFFECT-Dep) Trial	Primary indicator(s): TL Biological clock: NA	Depression severity, response to electroconvulsive therapy, global cognition, BMI, smoking status, educational attainment, duration of illness, bipolar or psychotic depression, medication use	There was no observable difference in TL between healthy controls and the depressed, between patients who respond and do not respond to electroconvulsive therapy, or between different kinds of depression.
Safaee 2023	United States	Health & Aging	Cohort	N: 43 Females: 48.8% Age: 66 (10), Range NR	Inclusion: Patients with spinal deformity with failure of non-operative therapy scheduled for surgery Exclusion: Diagnosis of tumor or infection	Adults undergoing spinal deformity corrective surgery; dataset NR	Primary indicator(s): TL Biological clock: NA	Age, sex, BMI, Oswetry Disability Index, Scoliosis Research Society-22r, preoperative X-rays and blood work (erythrocyte sedimentaiton rate, CRP, prealbumin), surgical variables, postoperative radiographic parameters, postoperative complications within 90 days of surgery, frailty score, prior spinal fusion	Patients with significantly shortened telomeres, indicative of accelerated BA, were found to be more likely to experience post-operative complications of spinal surgery in a small study.
Salignon 2023	Sweden	Health & Aging	Longitudinal	N: 3095 Females: 63.7% Age: 73.9 (10.8), Range NR	Inclusion: Older than 60 Exclusion: More than 50% missing data	Older adults living at home or in an insititution; Data from Swedish National Study on Aging and Care in Kungsholmen (SNAC-K)	Primary indicator(s): Multidimensional age out of 5 domains including diseases, risk factors, sociodemographics, functional status, and blood test Biological clock: NA	Mortality	A multidimensional age metric based on a comprehensive assortment of individual and contextual characteristics may predict mortality independently of CA more effectively than mortality predictions by well-established geriatric indices.
Samuel et al., 2018	United States	Lifestyle & Aging	Cohort	N: 566 Females: 68.6% Age: 66.9 (5.9), Range NR	Inclusion: Aged 50–70 Exclusion: NR	Older adults; Baltimore Memory Study population	Primary indicator(s): Afternoon cortisol decline Biological clock: NA	Race/ethnicity, SES, educational attainment	African American race was correlated with lower waking cortisol and lower cortisol decline, while socioeconomic vulnerability was associated with a faster decline after adjusting for race/ethnicity. However, no correlation was observed between low SES and lower waking cortisol.
Sanchis et al., 2019	Spain	Health & Aging	Longitudinal cohort	N: 208 Females: 45.2% Age: 78.3 (7.0), Range NR	Inclusion: Older than 65 years old, survivors of acute coronary syndrome or acute MI Exclusion: NR	Elderly adults	Primary indicator(s): GDF-15 Biological clock: NA	Frailty score, comorbidity, cognitive impairment, functional independence, instrumental activities, smoking status, hypertension, hypercholesterolemia, diabetes, previous MI, previous percutaneous coronary intervention, previous coronary artery bypass graft, previous acute heart failure, previous stroke, PAD, SBP, HR, Killip class, ST-segment elevation/depression, left bundle branch block, atrial fibrillation, troponin elevation, LVEF, Hb, eGFR, invasive coronary angiography, in-hospital revascularization, GRACE score, mortality	This is the first study investigating the association between GDF15 and BA, as defined by geriatric status. Frailty and comorbid conditions were found to be strong determinants of circulating GDF15 levels in addition to CA. Further, mortality increased with circulating GDF15.
Savolainen et al., 2014	FInland	Psychology & Aging	Cohort	N: 1486 Females: 54.6% Age: 61.5 (2.7), Range NR	Inclusion: NR Exclusion: NR	General population; HBCS population	Primary indicator(s): TL Biological clock: NA	Separated or not separated from family during World War II, traumatic life experiences, emotional neglect and abuse, history of mental disorder, CHD, stroke, depression, educational attainment, smoking status, leisure time, alcohol consumption, type 2 diabetes, BMI, father's highest occupational status, mother's age at delivery, gender	Separation from both parents in childhood was not significantly correlated to differences in TL following six decades after separation. When shorter TL were observed when separation was combined with early physical or emotional trauma,
Sawhney et al., 2016	United Kingdom	Disease & Aging	Case control	N: 90 Females: 55.5% Age: 70.7 (8.3), Range NR	Inclusion: Caucasian, previous MI with demonstrated CAD, LVEF ≥ 35% and implantable cardioverter defibrillator (ICD) implanted for primary prevention Exclusion: Younger than 18, chronic inflammatory disorders, carcinoma, life expectancy less than six months as a result of non-cardiac disease, inability to sign consent	Ischaemic cardiomyopathy patients with ICDs with and without ICD activity	Primary indicator(s): TL Biological clock: NA	Hypertension, diabetes, chronic renal failure, hypercholesterolemia, smoking status, family history of ischaemic heart disease, ICD history, serum lipid profile, WBC count, creatinine, eGFR, BNP	While there was no significant difference in TL between case and controls, there was an increased load-of-short telomere in patients who had undergone ICD therapy for ischaemic cardiomyopathy. This was a more effective predictor of ventricular arrhythmia than LVEF, the current standard.
Schafer et al., 2020	United States	Biology & Aging	Retrospective cross-sectional	N: 267 Females: 51.3% Age: NR (NR), Range 20-90	Inclusion: Aged between 20-90 Exclusion: History of cancer other than breast cancer or melanoma, before the age of 50, or autoimmune diseases, BMI less than 18.5 or greater than 35.0 (men) or 40.0 (women)	General population; Data from the Mayo Clinic biobank, a cohort undergoing surgery for aortic stenosis, and a cohort of ovarian cancer	Primary indicator(s): Senescence-associated secretory phenotype (SASP) markers, FI Biological clock: NA	NR	Senescent cell types, which secrete SASP proteins, were greater in patients with elevated frailty scores and underlying pathogenesis of mutiple age-related diseases and pathologic conditions.
Schantell 2022	United States	Disease & Aging	Cohort	N: 134 Females: 45.52% Age: 46.07 (13.03), Range 23-72	Inclusion: On an effective cART regimen, have an HIV RNA viral load of less than 50 copies/mL within three months of participation in the study (case), seronegative (control) Exclusion: Diagnosed neurological or psychiatric disorder (except HIV-associated cognitive impairment), any medical illness associated with CNS dysfunction (other than HIV), history of head trauma, current SUD, the presence of metallic implants that could affect magnetoencephalography (MEG) signal quality or MRI safety, pregnancy, missing DNAm data, artifactual or missing MEG data, had incidental findings (e.g., tumor)	People with HIV, seronegative controls	Primary indicator(s): DNAm Biological clock: Consensus model of predicted BA (Hannum and Horvath predictions)	HIV, oscillatory theta and alpha activity	Differences were found in the relationship between BA and theta and alpha oscillatory neural activity serving visuospatial processing in people with HIV and seronegative controls, providing evidence that links epigenetic BA and anomalies in neural oscillatory activity in people with HIV.
Schmitz 2022	United States	Social Sciences & Aging	Cross-sectional	N: 5229 Females: 56.26% Age: 69.51 (9.56), Range NR	Inclusion: Assessed DNAm Exclusion: Missing exposure data (MESA)	General population; data from MESA and HRS study populations	Primary indicator(s): DNAm Biological clock: Horvath 1 & 2, Hannum, Lin, EpiTOC, Levine, GrimAge, DunedinPoAm	Dimensions of SES (education, income, wealth, occupation, neighbourhood environment, childhood)	Genetic risk and social disadvantages may have compound effects that can increase BA.
Schrempft 2022	Switzerland	Social Sciences & Aging	Longitudinal cohort	N: 5309 Females: 53.38% Age: 52 (NR), Range 35-75	Inclusion: Biomarker data for atleast 2 time points Exclusion: NR	General population; data from CoLaus|PsyCoLaus study	Primary indicator(s): Pace of Aging by 12 biomarkers including glucose, TG, TC, HDL, BMI, percent body fat (metabolic), MAP (cardiovascular), CRP (immune and inflammation), creatinine clearance, uric acid (renal), ALP, GGT (hepatic) Biological clock: NA	Socioeconomic conditions; Covariates: hypertensive or antidiabetic medication (yes, no), smoking status (smoker, former smoker, nonsmoker), alcohol consumption (heavy, not heavy), and PA (inactive, active)	Findings suggest that socioeconomic inequalities may contribute to increased Pace of Aging, mainly through differences in health behaviors.
Schumann 2023	Germany	Health & Aging	Cross-sectional	N: 884 Females: 59% Age: 31.3 (13.6), Range NR	Inclusion: NR Exclusion: Any medical conditions, illegal drugs, medication potentially influencing cardiovascular function, missing/invalid information, abnormal pathology	Healthy general population	Primary indicator(s): 29 different cardiovascular indices were calculated including HR variability, BP variability, baroreflex function, pulse wave dynamics, QT interval characteristics; 4 Machine Learning approaches: relevance vector regression, Gaussian process regression, support vector regression, linear regression Biological clock: NA	BMI	Results suggested that age could be accurately estimated using autonomic cardiovascular indices in healthy controls. The GPR model led to the best consensus of both estimated ageand CA. Cardiovascular changes in obese but otherwise healthy individuals led to an accelerated age of more than 5 years when compared to normal-weight controls.
Seki 2023	International (Japan, Hungary, United States)	Physiology & Aging	Cross-sectional	N: 241 Females: 41% Age: 60.18 (10.8), Range 37 - 85	Inclusion: Master rowers who participated in the 2019 Masters World Rowing Championships in Venice, Hungary and Sedentary age-matched individuals Exclusion: Samples that failed technical controls, call rate < 96%, probes with a detection p-value >0.01 probes with a bead number < 3	Master athletes and sedentary age-matched volunteers	Primary indicator(s): TL, DNAm Biological clock: GrimAge, PhenoAge	VO2max, vertical jump, working memory	FIndings did not indicate any strong benefits of exercise or physiological fitness on TL shortening. The degree of DNAm was observed to be associated with TL.
Senior 2022	Canada	Lifestyle & Aging	Longitudinal	N: 1560 Females: NR Age: NR, (NR), Range 67-84	Inclusion: Aged 67-84, good general health at recruitment, able to speak English or French, free of disabilities in ADLs, not cognitively impaired, able to walk 300 metres or climb 10 stairs without rest Exclusion: NR	NuAge participants living in Montreal, Laval, or Sherbrooke areas in Quebec; NuAge study population	Primary indicator(s): Dysregulation calculated from 30 biomarkers Biological clock: PhenoAge	Macro- and micronutrient intake, income, education level, age, PA, number of comorbidities, sex, current smoking status	Researchers applied Geometric Framework for Nutrition to create a multidimensional model on how nutrient intake can effect BA.
Shadyab 2022	United States	Disease & Aging	Case-cohort	N: 578 Females: 100% Age: 70.2 (3.9), Range NR	Inclusion: Free of CHD and cognitive impairment at baseline Exclusion: NR	Older women undergoing hormone therapy; data from Women’s Health Initiative Memory Study (WHIMS)	Primary indicator(s): DNAm, IEAA, EEAA Biological clock: Intrinsic AgeAccel, extrinsic AgeAccel, AgeAccelPheno, and AgeAccelGrim	CHD, MCI, dementia	Overall, no significant association was observed between IEAA and cognitive impairment, but IEAA was correlated with impairment in women who developed CHD.
Shalev et al., 2014	New Zealand	Psychology & Aging	Longitudinal cohort	N: 1037 Females: 48% Age: 38 (NR), Range NR	Inclusion: NR Exclusion: NR	General population; Dunedin study population (wave 2010–2012)	Primary indicator(s): TL Biological clock: NA	Childhood and midlife depression, anxiety, PTSD, internalizing disorders, childhood maltreatment, lifetime cigarette consumption, substance dependence disorder, psychiatric medication use, poor physical health, SES at midlife	Persistent Internalizing disorders were associated with decreased TL and accelerated telomere erosion in men, but not in women.
Shapiro 2023	Israel	Environment & Aging	Cohort	N: 1473 Females: NR Age: 32.57 (1.1), Range NR	Inclusion: Singletons and term (gestational age ≥ 36 weeks) births without congenital malformations, offspring who were interviewed and physically examined between 2007 and 2009 Exclusion: Fathers who died before June 2004, deaths from unnatural causes	General population; offspring of Jerusalem Perinatal Study (JPS)	Primary indicator(s): 13 biomarkers including BMI, waist circumference (cm), SBP, DBP (mm Hg), plasma levels measured from peripheral blood at fasting of glucose (mg/dL), TC (mg/dL), TG (mg/dL), BUN (mg/dL), uric acid (mg/dL), creatinine (mg/dL), hsCRP (mg/dl), albumin (g/dl), ALP (U/l) Biological clock: KDM	Parental mortality, SEP, offspring sex; Covariates: sex, years of education (divided to three categories ≤8, 9–12, ≥13 years), SEP based on father, ethnicity (country of origin) based on father	Evidence was discovered that supports intergenerational continuation of the aging process. Variation in familial aggregation according to household SEP at birth and between families of sons and daughters suggests that environmental factors alter an individual's aging trajectory established by their parents.
Shen 2023	United States	Lifestyle & Aging	Longitudinal cohort	N: 470 Females: 49.4% Age: 48.7 (8.7), Range NR	Inclusion: 30-64 years at sampling, at least 2 blood samples Exclusion: NR	African American and white adults; HANDLS study population	Primary indicator(s): DNAm Biological clock: DunedinPACE	Sex, race, poverty status	African American race and lower household income were correlated with an increased DunedinPACE score, indicating an accelerated rate of BA.
Shiels et al., 2011	United Kingdom	Lifestyle & Aging	Cohort	N: 382 Females: NR Age: NR (NR), Range 35-64	Inclusion: NR Exclusion: NR	Middle-aged adults; Data from the PSOBID study cohort	Primary indicator(s): TL Biological clock: NA	SES, employment type, household income, educational attainment, housing status, PA, level, smoking status, diet, excessive alcohol consumption, obesity, waist/hip ratio, blood biomarkers	Results indicated that the pace of age-related TL attrition was significantly correlated with poor diet, housing tenure, and low income. Further, TL was positively correlated with LDL and TC levels, but inversely associated with circulating IL-6 levels.
Shin 2022	South Korea	Health & Aging	Cohort	N: 76 Females: 100% Age: 67.6 (6.6), Range 46-82	Inclusion: Healthy postmenopausal women Exclusion: History of hysterectomy or oophorectomy, medical disease at the time of survey	Postmenopausal women; Data from Korean Genome and Epidemiology Study Cardiovascular Disease Association Study (KoGES-CAVAS) study population	Primary indicator(s): Plasma proteomic profiles for 32 SASP factors Biological clock: NA	BMI, menopausal age, years since menopause, serum creatinine, SASP proteins	Proteins associated with CA included GDF15, IGFBP-2, and TNF-a, while menopausal age and years since menopause correlated with IL-8. A multi-protein model involving 13 proteins confirmed associations with both CA and menopausal state, suggesting potential links between menopause and proteomic indicators of aging in healthy postmenopausal women.
Shin et al., 2016a	South Korea	Health & Aging	Longitudinal cohort	N: 2128 Females: 48.9% Age: NR (NR), Range 40-69	Inclusion: NR Exclusion: NR	Middle-aged adults; Data from KoGES study subsample	Primary indicator(s): TL Biological clock: NA	Height, weight, BMI, waist circumference, hip circumference, waist/hip ratio, smoking status, alcohol consumption, PA, hypertension, diabetes, dyslipidemia, rs9939609 genotype	rs9939609, a SNP located in the fat mass and obesity associated (FTO) gene, was correlated with adiposity measures and TL when modifying for sex. Measured changes in waist circumference and waist/hip ratio were inversely correlated with TL in men, however, carrying the risk allele was inversely associated with TL independent of BMI and other risk factors in women only.
Shin et al., 2016b	South Korea	Health & Aging	Cross-sectional	N: 887 Females: 52.1% Age: 58.9 (7.1), Range 50–79	Inclusion: Korean male and female residents of Ansan, aged 40–69 years of age at baseline (2001-2003) Exclusion: Diagnosed with cancer, CVD, diabetes mellitus, moderate or severe OSA	Healthy middle-aged adults; KoGES study subsample	Primary indicator(s): TL Biological clock: NA	Snoring, sleep apnea, sleep study, smoking status, alcohol consumption, PA, medication use, hypertension, dyslipidemia,BP, TC, TG, HDL, BMI	A greater percentage of time spent snoring was significantly correlated with shorter TL, independently of the presence of sleep apnea.
Shirazi et al., 2020	United States	Health & Aging	Longitudinal cohort	N: 4418 Females: 100% Age: 49.5 (14.3), Range 20-84	Inclusion: Female, pre- or post-menopause, aged 18-84 Exclusion: Women currently pregnant	Females; Data from NHANES study population	Primary indicator(s): CpG methylation, biomarkers Biological clock: Levine's, homeostatic dysregulation, KDM, AL	Parity, menopause status, menstrual history over last 12 months, race/ethnicity, SES, smoking status, BMI	Parity was correlated with all four measures of BA among post-menopausal women, and was most associated with a U-shaped pattern, with BA acceleration reaching a minimum at 3-4 live births and more significant aging at either extreme.
Shireby et al., 2020	United Kingdom	Biology & Aging	Cohort	N: 1397 Females: 36.2% Age: NR (NR), Median 57, Range 1-108	Inclusion: NR Exclusion: AD, any other major neurological diagnosis	General population; Datasets GSE74193, GSE59685, GSE80970, GPL13534 and GSE43414	Primary indicator(s): DNAm, CpG methylation Biological clock: Horvath's, Zhang's, Levine's	NR	A novel epigenetic clock was developed specifically for the human cortex, which was not vulnerable to underestimation, which occurs in traditional, non-cortex clocks.
Shokr 2022	United Kingdom	Health & Aging	Cohort	N: 123 Females: 49.6% Age: NR (NR), Range 19-50	Inclusion: Healthy adults with low global cardiovascular risk (<10% according to FRS) Exclusion: Diagnosis of CVD, cerebrovascular disease, PVD, severe dyslipidemia, diabetes, metabolic disorders, disorders that require treatment, systemic hypertension, vasoactive medications, bronchodilators, ocular disease (refractive error ±3 DS, more than ±1 DS equivalent, IOP > 21 mmHg, cataract/opacities, history of intraocular surgery, retinal or neuro-ophthalmic disease, hypertensive retinopathy)	Healthy adult volunteers	Primary indicator(s): TL Biological clock: NA	BMI, BP, HR, MAP, IOP, fasting glucose, TG, TC, HDL, LDL, FRS, glutathione recycling assays	Properties of retinal microvascular function were associated with CA, which may provide a possible feature for calculation of BA and associated CVD risk.
Sillanpaa et al., 2018	Finland	Health & Aging	Cohort	N: 48 Females: 100% Age: 61.3 (5.9), Range NR	Inclusion: Female twin pairs discordant for hormone replacement therapy (HRT) Exclusion: NR	Monozygotic female twins; Data from Finnish Older Twin Study population	Primary indicator(s): CpG methylation, TL Biological clock: Horvath's	Body fat percentage, lean mass, grip strength, knee extension strength, maximal walking speed	Accelerated DNAm age was correlated with increased lean mass and decreased hand grip strength. TL was not associated with the physical measures that were studied.
Simons 2022a	United States	Lifestyle/Social sciences & Aging	Longitudinal cohort	N: 223 Females: 100% Age: 45.3 (5.51), Range NR	Inclusion: Female primary caregivers Exclusion: NR	Female primary caregivers; FACHS population	Primary indicator(s): DNAm Biological clock: GrimAge, PhenoAge, DunedinPoAm	Cumulative deprivation, smoking, diet, BMI, exercise, alcohol consumption, marriage, divorced, widowed	Among African American women, diet changes, changes in smoking habits, and cumulative deprivation influenced BA, as measured by three second generation epigenetic clocks.
Simons 2022b	United States	Lifestyle & Aging	Cohort	N: 477 Females: 73.8% Age: 57.12 (6.77), Range NR	Inclusion: NR Exclusion: NR	Middle-aged African Americans; FACHS population	Primary indicator(s): DNAm Biological clock: DunedinPoAm, GrimAge	Childhood instability, financial hardship, health promotion, smoking, educational attainment, married	Persistent effects of childhood adversity and adult lifestyle behaviours including smoking, influence BA by two second generation epigenetic clocks.
Simons et al., 2016	United States	Lifestyle & Aging	Longitudinal cohort	N: 100 Females: 100% Age: 48.5 (9.2), Range NR	Inclusion: Mothers with African ancestry Exclusion: NR	Black women; FACHS (waves 3, 4, and 5)	Primary indicator(s): CpG methylation Biological clock: Hannum's	Household income, financial hardship, health-related behaviours, diet, childhood trauma, educational attainment, marital status	Among African American women, low income that was mediated by financial pressure predicted faster BA acceleration.
Simons et al., 2019	United States	Lifestyle & Aging	Longitudinal cohort	N: 386 Females: NR Age: 29.1 (NR), Range NR	Inclusion: African American Exclusion: Incarcerated	African Americans; Data used from the FACHS	Primary indicator(s): Gene expression, mRNA, Peters transcriptome index Biological clock: NA	Juvenile social adversity, school problems, community disadvantage, adult social adversity, financial distress, weekly income, educational attainment, traumatic life events, marital status, health insurance, childhood SES, alcohol consumption, diet, exercise, smoking status, sex	Juvenile social adversity, which can be exacerbated with adult adversity demonstrated significant impacts on accelerated BA, when using transcriptome-based measure of BA.
Simons et al., 2021	United States	Lifestyle & Aging	Longitudinal cohort	N: 506 Females: 74.5% Age: 48.47 (9.23), Range NR	Inclusion: African Americans Exclusion: NR	African Americans; FACHS (waves 4 and 5)	Primary indicator(s): CpG methylation Biological clock: GrimAge	Educational attainment, household income, neighbourhood disadvantage, racial discrimination, cumulative social disadvantage, exercise, diet, alcohol consumption, marital status	Findings support the “weathering hypothesis", which asserts that pervasive socioeconomic factors commonly experienced by African Americans contribute to an accelerated BA, as measured by GrimAge.
Smeets et al., 2015	Netherlands	Health & Aging	Case control	N: 470 Females: 56.6% Age: 20.9 (1.7), Range NR	Inclusion: Healthy 18-24 year olds, born singleton, Caucasian, uncomplicated neonatal period without signs of severe asphyxia, without sepsis, long-term complications of respiratory ventilation, oxygen supply of two week during the neonatal period Exclusion: Any serious complication or conditiom from any disease, endocrine or metabolic disorder, chromosomal defect, syndrome, serious dysmorphic symptoms suggestive for a yet unknown syndrome	Caucasian young adults	Primary indicator(s): TL Biological clock: NA	Birth records, SES, smoking status, educational attainment, height, weight, BMI, lean body mass, fat mass, SBP, DBP, insulin sensitivity, CRP, TC, HDL, LDL, TG	Gestational age was positively correlated with TL, which remained significant following a correction for birth length and weight, which suggests an independent effect of gestational age on TL.
Sol 2023	Spain	Metabolomics & Aging	Cohort	N: 1030 Females: 45.9% Age: 67.1 (7.3), Range 50-98	Inclusion: Age ≥50 years, dwelling in the community, no history of infection during the last 15 days, consent to be informed of potential incidental findings Exclusion: NR	Older general population (+ 2 validation cohorts with age range 30+ and 19+)	Primary indicator(s): Plasma metabolite levels Biological clock: NA	Sex, metabolic pathways	Aging induced sex-specific changes in plasma metabolomes, which may be indicative of physiological changes that occur in tissues. Further, changes in bioenergetic pathways suggested that decreasing mitochondrial β-oxidation and an increase of unsaturated fatty acids and acylcarnitines may be responsible for oxidative damage and inflammation that is characteristic of this physiological process.
Sood et al., 2015	Sweden, United Kingdom, United States	Health & Aging	Cohort	N: 1419 Females: NR Age: NR	Inclusion: Free of diabetes, good levels of aerobic capacity Exclusion: Neurological or psychiatric illness other than AD, unstable systematic illness or organ failure, geriatric depression rating scale score ≥ 4/5	General population; Data used from various databases including GEO GSE59880, GSE9419, GSE28422, GSE38718, GSE47881, GSE47969, GSE11882, MuTHER skin data cohort, Uppsala Longitudinal Study of Adult Men (ULSAM) cohort, GSE60862, Dementia Case Register cohort	Primary indicator(s): RNA Biological clock: Novel 'healthy aging score' from RNA expression	NR	The authors developed a statistically significant RNA signature of healthy human aging that be a diagnositic tool for future health on peripheral blood samples.
Soriano-Tarraga et al., 2016	Spain	Neurology & Aging	Case control	N: 123 Females: 46.3% Age: 63.5 (11.7), Range 39-82	Inclusion: First incidence of ischemic stroke, brain CT or MRI imaging, clinical diagnosis, absence of intracranial hemorrage, neoplasms, demyelinating and autoimmune diseases, vasculitides, availability of clinical data supporting the assigned stroke subtype according to Trial of Org 10172 in Acute Stroke Treatment (TOAST) classification (case studies only) Exclusion: NR	Ischemic stroke patients and matched controls; Data from the BASICMAR cohort	Primary indicator(s): CpG methylation Biological clock: Horvath's, Hannum's	Arterial hypertension, SBP, DBP, hyperlipidemia, diabetes, CHD, atrial fibrillation, smoking status, lymphocyte count, BMI, TOAST criteria	Ischemic stroke patients demonstrated a greater BA according to the blood-based Hannum epigenetic clock, but not when using the multi-tissue Horvath epigenetic clock.
Soriano-Tarraga et al., 2017	Spain	Neurology & Aging	Longitudinal cohort	N: 596 Females: 40.1% Age: NR (NR), Range NR	Inclusion: First incidence of ischemic stroke, brain CT or MRI imaging, clinical diagnosis, availability of clinical data supporting the assigned stroke subtype according TOAST classification, previous modified Rankin Scale score ≤ 2, absence of concomitant illness such as intracranial hemorrhage, neoplasms, or vasculitis Exclusion: NR	Ischemic stroke patients; Data from the BASICMAR and the replication cohort	Primary indicator(s): CpG methylation Biological clock: Hannum's	3 month outcome, NIH Stroke Scale (NIHSS) score, recanalization treatment, TOAST classification, arterial hypertension, hyperlipidemia, diabetes, CHD, smoking status	Findings supported that BA is a more accurate indicator of three month outcome following an ischemic stroke, than CA.
Spartano 2023	United States	Lifestyle & Aging	Cross-sectional	N: 2435 Females: 54% Age: 54.9 (14.3), Range NR	Inclusion: Attended the Third Generation exam 2 or offspring exam 9 (2011–2014, returned accelerometry data Exclusion: Did not wear accelerometer for ≥10 hours on at least 3 days, no DNAm data from blood samples	General population; subsample of FHS	Primary indicator(s): DNAm, EEAA, IEAA Biological clock: Hannum (extrinsic), Horvath (intrinsic), GrimAge	Accelerometer-measured PA sedentary time	Greater amounts of consistent PA and less sedentary time were correlated with decreased EA, which was partially explained by BMI.
Srour 2022	Germany	Lifestlye & Aging	Case-cohort	N: 3794 Females: 51.3% Age: 52.7 (NR), Range 35.2-66.0	Inclusion: Aged 35–65 at recruitment Exclusion: NR	Middle-aged and older individuals; Data used from European Prospective Investigation into Cancer-Heidelberg cohort	Primary indicator(s): 5 age-related biomarkers including CRP, GDF-15, NT-proBNP, HBA1C, Cystatin-C Biological clock: NA	Individual life expectancy, estimated on areas under Gompertz survival curves (based on ulti-adjusted associations of GDFr-15, NT-proBNP, HBA1C, CRP, cystatin-C with mortality risk), lifestyle-related risk factors (smoking history, BMI, waist circumference, alcohol, physical inactivity, diabetes, hypertension)	Among a general population sample of older and middle-aged people, serum markers of aging are potentially strong predictors for long-term mortality risk.
St. Sauver 2022	United States	Disease & Aging	Cohort	N: 1595 Females: 46% Age: Mean NR (NR), Range 50-95	Inclusion: Residing inside Olmsted County, 50 or older, available measurements for variables Exclusion: People living in hospice	General population; data from Mayo Clinic Study of Aging	Primary indicator(s): Multi-morbidity percentiles Biological clock: NA	IL-6, IL-10, TNF-a	Multi-morbity percentiles were significantly correlated with two inflammatory biomarkers of aging in people 70 years of age or older and in women.
Starnawska et al., 2017	Denmark	Health & Aging	Longitudinal cohort	N: 486 Females: 45.7% Age: 65.9 (6.1), Range 55-79	Inclusion: NR Exclusion: NR	Monozygotic twins; Middle-Aged Danish Twin Study cohort	Primary indicator(s): CpG methylation Biological clock: Horvath's, Hannum's	General cognitive functioning	DNAmAge was not observed to be an accurate marker of cognitive function or change over time among twins.
Sternang et al., 2019	Bangladesh	Health & Aging	Cross-sectional	N: 360 Females: 52% Age: 68.6 (5.4), Range NR	Inclusion: Aged 60 years of age or older, located in Matlab Exclusion: Dementia, questionable dementia	Older adults; Poverty and Health in Aging Project (Bangladesh) population	Primary indicator(s): fBioAge (a composite of grip strength, FEV, vision and hearing) Biological clock: NA	Self-reported CA, four types of memory measures (episodic recall, recognition, verbal fluency, semantic knowledge), processing speed, medical diagnoses, fast and slow aging, 13 blood markers including Hb (g%), albumin (g/L), calcium (mmol/L), TSH (μIU/mL), cholesterol (mmol/L), HDL (mmol/L), LDL (mmol/L), HDL/LDL ratio, TG (mmol/L), homocysteine (μmol/L), vitamin B12 (pg/mL), folate (nmol/L), and blood glucose (mmol/L)	Among older Bangladeshi participants, fBioAge, a phenotypic measure of BA, was correlated with measures of cognitive function.
Strandberg et al., 2011	Finland	Lifestyle & Aging	Longitudinal cohort	N: 622 Females: 0% Age: 75.7 (3.9), Range NR	Inclusion: NR Exclusion: NR	Males; Helsinki Businessman Study population	Primary indicator(s): TL Biological clock: NA	BMI, SBP, DBP, cholesterol, TG, one hour glucose, ever smokers, follow-up BMI, follow-up plasma glucose, follow-up current smokers, TL, proportion of short telomeres	A strong and graded correlation between being overweight and smoking in midlife with later life TL was found in a population of older Finnish men.
Strandberg et al., 2012	Finland	Lifestyle & Aging	Longitudinal cohort	N: 2360 Females: 0% Age: 47.7 (4.1), Range NR	Inclusion: Healthy Caucasian men Exclusion: NR	Older men; Helsinki Businessman Study population	Primary indicator(s): TL Biological clock: NA	Alcohol consumption, self-reported physical fitness, mortality data	An inverse association between midlife alcohol consumption and later TL was observed in a population of Finnish men.
Strazhesko 2022	Russia	Disease & Aging	Cross-sectional	N: 155 Females: 47% Age: 64 (15.24), Range 26-94	Inclusion: Men and women hospitalized, diagnosed with COVID-19 by PCR testing Exclusion: NR	People hospitalized with confirmed COVID-19	Primary indicator(s): Physiological health Biological clock: PhenoAge, KDM, PD, integrated albumin	COVID-19 severity and mortality	BA, especially PD, was correlated with higher risk of deterioration and mortality in age- and sex-adjusted models.
Sturm et al., 2019	United States	Biology & Aging	Single-subject cell cultures	N: 1 Females: 0% Age: 29 (NA), Range NA	Inclusion: Dermal fibroblasts obtained from a healthy 29 year old male donor Exclusion: N/A	Fibroblasts	Primary indicator(s): CpG methylation Biological clock: Horvath's Pan-tissue clock, Horvath's Skin and Blood clock, Levine's PhenoAge clock, Hannum's clock	Normal versus hyperglycemic glucose levels	Global clock-based findings, single CpG methylation kinetics, and gene-based profiling, among in vivo and in vitro conditions highlighted the conserved but accelerated EA in cultured primary human fibroblasts.
Sugden 2022	United States	Psychology & Aging	Cohort	N: 2913 Females: 48% Age: 75.44 (7.66), Range 55.00–95.62	Inclusion: NR Exclusion: Hachinski Ischemic Score > 4, GDS >= 6, visual/auditory impairment, diseases, less than sixth grade education or work equivalent, MRI contraindications, psychoactive medications, changes to medications in past 4 weeks, enrolled in another trial or study, missing data	Adults with cognitive impairment; Data from Alzheimer's Disease Neuroimaging Initiative (ADNI) and FHS study populations	Primary indicator(s): DNAm Biological clock: Horvath's, Hannum's, PhenoAge, GrimAge, DunedinPACE	Alzheimer’s Disease Assessment Scale–Cognitive (ADAS-Cog-13), MMSE, MoCA, cognitive function, dementia diagonsis	Among first, second, and third generation clocks, second generation PhenoAge and third generation DunedinPACE were most significantly correlated with cognitive impairment, dementia, and worse memory/learning test performance.
Sumida et al., 2020	United States	Disease & Aging	Longitudinal cohort	N: 34 Females: 47.1% Age: 62.6 (9.8), Range NR	Inclusion: Participants with prevalent end-stage renal disease receiving maintenance hemodialysis Exclusion: Patients with Hb <8.0 g/dL, <18 years of age, pregnant, any physical, mental, or medical condition which prohibited the ability to provide informed consent	Kidney disease patients; Data from the DaVita Clinical Research biorepository	Primary indicator(s): Nrf2, CDKN2A expression Biological clock: NA	Race/ethnicity, dialysis vintage, vascular access type, Charlson Comorbidity index, diabetes, ischemic heart disease, CHF, Hb, albumin, lipopolysaccharide, CRP, TNFalpha, IL6, MCP1	In late stage renal disease patients, Nrf2 was observed to be downregulated in conjunction with CDKN2A, a marker of BA.
Surtees et al., 2012	United Kingdom	Demographics & Aging	Cohort	N: 4441 Females: 100% Age: NR (NR), Median 62, Range 41-80	Inclusion: Cancer free at baseline Exclusion: NR	Cancer free women; EPIC study population	Primary indicator(s): TL Biological clock: NA	Educational attainment, social class, cigarette smoking, PA, BMI, SBP, HDL, HBA1C, plasma vitamin C, childhood difficulties, percieved stress, life event adaptation	Lower educational attainment, but not social class, was correlated with decreased TL.
Survana et al., 2017	India	Disease & Aging	Case control	N: 220 Females: 56.36% Age: 50.6 (7.2), Range 40-60	Inclusion: Aged between 40-60 years, type 2 diabetic patients who were under oral hypoglycemic medication or insulin therapy for at least one year Exclusion: Patients with diabetic complications, T1DM, infections like cold, fever, allergy, anti-ageing therapy	Patients with diabetes and controls	Primary indicator(s): HBA1C Biological clock: NA	BMI, waist to hip ratio, Fasting Blood Sugar, HbA1c, TC, TG, LDL, HDL	The tightness of glycemic control has a significant impact on the BA process. According to the HBA1C blood biomarker, type 2 diabetes patients exhibited increased aging compared to non-diabetic individuals.
Tajuddin et al., 2019	United States	Ethnicity & Aging	Longitudinal cohort	N: 487 Females: 49.1% Age: 48.6 (8.8), Range NR	Inclusion: Middle-aged, African American or White Exclusion: NR	Middle-aged adults; HANDLS study population	Primary indicator(s): CpG methylation Biological clock: Horvath's, Hannum's	Non-clock CpG methylation, race/ethnicity, poverty status	The first study to employ the EPIC chip in a balanced study composition of women, men, African American, and white participants observed novel CpGs associated with age in both white and African American participants. Further, African American participants demonstrated a broader spectrum of DNAm changes than white participants.
Tamman 2023	United States	Mental Health & Aging	Cross-sectional longitudinal	N:1135 Females: 0% Age: 63.3 (13.0)	Inclusion: European American US veterans Exclusion: NR	European American US veterans; Participants in the National Health and Resiliance in Veterans Study	Primary indicator(s): DNAm Biological clock: GrimAge	Age, education, employment, marital status, combat veteran, trauma and clinical characteristics, number of potentially traumatic events, lifetime SUD, MDD, PTSD, perceived stress, hostility, BMI, physical exercise, morbidity, sleep quality, 'Big 5' personality variables, gratitude, aging expectations, optimism, curiousity, resilience, social network size, secure attachment style, perceived social support	In a study of veterans, education, combat history, marital status, traumatic experiences and SUD history were correlated with increased odds of accelerated GrimAge. Increased PA, improved sleep, and openness/gratitude were observed to be protective against this effect.
Tang 2022 (#26)	Canada	Disease & Aging	Cohort	N: 426 Females: 55.16% Age: 63.87 (NR), Range 39-85	Inclusion: No LRRK2 mutations (homozygous or carrier) (discovery), no LRRK2 or GBA mutations (replication) Exclusion: NR	Idiopathic and LRRK2 mutation Parkinson disease patients	Primary indicator(s): DNAm Biological clock: Horvath's	Age at onset, race/ethnicity, Movement Disorder Society-sponsored revision of the unified Parkinson’s disease rating scale (MDS-UPDRS), Hoehn and Yahr stage, MoCA, DaTscan striatal binding ratio	A correlation was observed between accelerated BA with an earlier age on onset, but not increased severity, of Parkinson's disease.
Theodoropolou et al., 2019	Sweden	Disease & Aging	Case control	N: 320 Females: 75.9% Age: NR (NR), Range 16-65	Inclusion: NR Exclusion: NR	Individuals with MS and controls; Epidemiological Investigation of Multiple Sclerosis project population	Primary indicator(s): CpG methylation Biological clock: Horvath's, Levine's, PhenoAge acceleration residual (PAR), AAR, IEAA, EEAA	MS diagnosis, lymphocyte cell counts, race, gender	Horvath AAR showed decreased aging in female MS patients, while PARs showed greater aging in the same group, possibly due to cell type differences in MS and control samples.
Tian et al., 2017	China	Disease & Aging	Case control	N: 256 Females: 42.2% Age: 48.6 (7.3), Range NR	Inclusion: Primary coronary artery disease (PCAD) patients undergoing coronary angiography, males ≥ 55 years and females ≥ 65 years (case), age- and sex-matched healthy individuals (control) Exclusion: Chronic and current infection, malignancy, autoimmune disease, vasculitis, dermatitis, asthma, cirrhosis, severe renal failure, shock, <20% stenosis in main coronary artery	Individuals with PCAD and controls	Primary indicator(s): TL Biological clock: NA	TAC, reactive oxygen species, BMI, alanine transaminase, creatinine, BUN, glucose, HBA1C, TC, TG, HDL, LDL, CRP, hypertension, diabetes, dyslipidemia, family history of PCAD, smoking status	Results confirmed the relationship between PCAD and decreased TL. The antioxidant capacity of patients was lower than controls, which negatively impacted the balance between oxidative stress and antioxidative defense, resulting in decreased TL.
Togashi 2022	Japan	Disease & Aging	Cohort	N: 1035 Females: 15% Age: 71 (NR), Range 66-78	Inclusion: Urological cancer patients (PC prostate cancer, urothelial carcinoma, renal cell carcinoma) Exclusion: NR	Urological cancer patients	Primary indicator(s): Frailty-related factors Biological clock: NA	Age, sex, BMI, handgrip strength, gait speed, serum albumin, eGFR, Hb, exhaustion, depression, hypertension, diabetes, CVD, tumor stage and grade, geriatric 8 screening score	BA based on frailty assessment varied in different types of cancer as well as metatstatic versus non-metastatic cancer in a Japanese population.
Topiwala 2022	United Kingdom	Lifestyle & Aging	Cohort	N: 245354 Females: 49.1% Age: 56.7 (8.0), Range NR	Inclusion: European ancestry, complete data Exclusion: NR	Middle-aged and older adults; UK Biobank population	Primary indicator(s): TL Biological clock: NA	Alcohol consumption, educational attainment, smoking, BP, ADH1B genotype, exercise	A consistent association was observed between alcohol consumption, AUD, and decreased TL.
Toyoshima 2022	Japan	Lifestyle & Aging	Cross-sectional	N: 4076 Females: 54.9% Age: 72.5 (6.2), Range NR	Inclusion: Consent Exclusion: Incomplete data on handgrip strength, walking speed, and one-leg standing time	Community-dwelling and outpatients	Primary indicator(s): Physical fitness age (usual walking speed, handgrip strength, one-leg standing time, CA) Biological clock: NA	Sarcopenia, cardiovascular risk factors, renal function, cardiac function	BA was a better measure for sarcopenia than CA.
Tucker 2017	United States	Diet & Aging	Cross-sectional	N: 5678 Females: 53.6% Age: 46.5 (0.5), Range NR	Inclusion: Aged 20 -85 years of age Exclusion: NR	General population; NHANES study population (1999-2002)	Primary indicator(s): TL Biological clock: NA	Alpha and gamma tocopherol levels, gender, race/ethnicity, BMI, smoking status, PA, alcohol consumption, dietary vitamin E, supplement use, TC	An inverse association was observed between TL and gamma-tocopherol. Dietary vitamin E and supplement use may have a counteractive effect of increasing gamma tocopherol levels.
Tucker 2018	United States	Diet & Aging	Cross-sectional	N: 5674 Females: 52.8% Age: 46.5 (0.5), Range NR	Inclusion: Aged 20 -85 years of age Exclusion: NR	General population; NHANES study population (1999-2002)	Primary indicator(s): TL Biological clock: NA	Dietary fibre consumption, energy intake, BMI, race/ethnicity, housing status, smoking status, alcohol consumption, PA	A significant relationship was found between fiber consumption and TL, despite low overall fiber intake among participants.
Tucker 2019	United States	Diet & Aging	Cross-sectional	N: 5834 Females: 52.6% Age: 46.4 (0.5), Range NR	Inclusion: Aged 20 -85 years of age Exclusion: Individuals who reported that they drink a milk type other than cow’s milk (e.g., almond milk) Exclusion: NR	General population; NHANES study population (1999-2002)	Primary indicator(s): TL Biological clock: NA	Milk consumption frequency, milk fat content, race, household size, smoking pack-years, BMI, PA, alcohol consumption	Results indicated that American Adults who drink full fat milk have significantly shorter TL compared to adults who drink nonfat or low fat milk, specifically, among frequent consumers of milk.
Tucker 2021	United States	Diet & Aging	Cross-sectional	N: 5448 Females: 52.9% Age: 46.5 (0.4), Range NR	Inclusion: Aged 20 -85 years of age Exclusion: NR	General population; NHANES study population (1999-2002)	Primary indicator(s): TL Biological clock: NA	Fruit intake, vegetable intake (with and without potatoes, legumes/pulses), estimated energy intake, gender, race/ethnicity, BMI, smoking status, PA, alcohol consumption	A significant positive association between fruit and vegetable intake and TL was observed. Consumption of pulses/legumes and potatoes was not related to TL. When examining men and women separately, only vegetable intake was positively correlated with TL in men.
Tucker 2022	United States	Health & Aging	Cross-sectional	N: 2596 Females: 50.46% Age: 46.4 (0.8), Range 20-84	Inclusion: Data on TL, fasted overnight Exclusion: NR	General populationj; NHANES (noninstitutionalized civilians) 1999–2000 and 2001–200	Primary indicator(s): LTL Biological clock: NA	Insulin resistance, BMI, waist circumference, systemic inflammation; Covariates: age, race, smoking, alcohol use, total PA	Insulin resistance increased linearly with cellular aging, which may be in part due to a function of differences in BMI, specifically, abdominal adipositas.
Van Lieshout et al., 2021	Canada	Health & Aging	Longitudinal cohort	N: 92 Females: 59.8% Age: 32.4 (1.4), Range NR	Inclusion: Aged 30 to 35, ELBW (case) or NBW (control) Exclusion: NR	ELBW survivors and controls	Primary indicator(s): CpG methylation Biological clock: Horvath's	Sex, neurosensory impairment, chronic health problems in adulthood	Men born at ELBW demonstrated an accelerated BA later in life compared to women and NBW controls. These findings have important implications for disease susceptibility, premature aging, and mortality in preterm survivors.
Verhoeven et al., 2014	Netherlands	Psychology & Aging	Case control	N: 2407 Females: 66.8% Age: 41.6 (12.9), Range 18-65	Inclusion: Aged 18-65 years old Exclusion: Persons with insufficient command of the Dutch language, primary clinical diagnosis of other severe psychiatric conditions such as bipolar disorder, OCD, severe SUD or psychotic disorder, as reported by themselves or their mental health practitioner	Individuals with depression (current, remission, and controls); Netherlands Study of Depression and Anxiety study population	Primary indicator(s): TL Biological clock: NA	Depressive symptoms, comorbid anxiety disorder, alcohol dependence, childhood trauma, medication use, educational attaniment, BMI, alcohol consumption, smoking status, PA, current somatic diseases, psychiatric characteristics	Shorter TL was observed in people with ongoing depression compared to never depressed controls, further, the severity of their depressive symptoms were further associated with TL shortening.
Verschoor et al., 2021	Canada	Health & Aging	Longitudinal cohort	N: 30097 Females: 50.09% Age: 63 (10.3), Range 45-85	Inclusion: Participants between 45 and 85 years at baseline Exclusion: Residents of nursing homes, First Nations reserves, Canadian territories, full-time members of the armed forces, those unable to respond in English or French, those with significant cognitive impairment precluding participation without a proxy respondent	Middle-aged and older adults; CLSA	Primary indicator(s): Blood biomarkers (WBC, monocytes, lymphocytes, granulocytes, Hb, hematocrit, MCV, MCHC, RDW, platelets, mean platelet volume) Biological clock: KDM	Complete blood counts, WBC, Hb, hematocrit, MCV, MCHC, RDW, platelets, mean platelet volume, 25-hydroxyvitamin D, albumin, ALT, creatinine, ferritin, free thyroxine, CRP, cholesterol, HDL, TG, TSH, SBP, DBP, pulse rate, FEV1, FVV,, FEV1/FVC ratio, total and appendage lean mass, waist circumference, waist to hip ratio, BMI, gait speed, standing balance, timed get up and go, chair raise, grip strength, memory, verbal fluency, executive function, mental alternation test, choice reaction time, FI, multimorbidity, count of chronic conditions, disability, emergency department visits, hospitalization	In a cohort of Canadians, Six measures of BA were correlated with multimorbidity, frailty, hospitalizations, and emergency room visits.
Vetter 2022b	Germany	Health & Aging	Quasi-interventional, longitudinal cohort	N: 1036 Females: 51.93% Age: 68.3 (3.5), Range 64.9-94.1	Inclusion: Aged 60–85 years, living in the greater metropolitan area of Berlin, information on vitamin D status Exclusion: Vitamin D levels of 125nmol/L or above	Older adults; BASE II / GendAge study population	Primary indicator(s): DNAm, DNAmAA Biological clock: Horvath’s clock, Hannum’s clock, PhenoAge, GrimAge	Vitamin D level supplementation; Covariates: sex, CA, seasonal stratification (Oct- Apr = winter)	Vitamin D supplement intake was correlated with decreased DNAmAA in participants with vitamin D deficiency.
Vetter 2022a	Germany	Health & Aging	Cross-sectional longitudinal	N: 1083 Females: 52% Age: 68.27 (3.48), Range 64.9-94.1	Inclusion: Aged 60–85 years, living in the greater metropolitan area of Berlin Exclusion: Missing data	Older adults; BASE II / GendAge study population	Primary indicator(s): DNAmAA, rLTL Biological clock: Horvath, Hannum, PhenoAge, GrimAge	Fried’s frailty score, Tinetti mobility test, falls in the past 12 months (yes/no), finger-floor distance, MMSE, Center for Epidemiologic Studies—Depression scale, ADL, instrumented ADL, mini nutritional assessment; Covariates: sex, alcohol consumption, smoking, BMI, genetic ancestry	DNAmAA did not appear to be an adequate biomarker of age-related decline in physical or mental capacity.
Vetter et al., 2019	Germany	Health & Aging	Longitudinal cohort	N: 1809 Females: 49.86% Age: 59.83 (16.97), Range NR	Inclusion: NR Exclusion: NR	General population; BASE II population	Primary indicator(s): TL, CpG methylation Biological clock: 7 CpG DmAM	NR	Accuracy of a 7 CpG epigenetic clock in a split young-old population was reported, with findings that support a correlation with both CA and rTL.
Viljanen 2023	Finland	Health & Aging	Longitudinal	N: 112 Females: 55% Age: 67.8 (2.5), Range 64-77	Inclusion: 64 or older, living in Lieto at baseline Exclusion: Need of formal or informal daily care at follow-up	Elderly adults; Epidemiological Lieto study	Primary indicator(s): Frailty Biological clock: NA	Mortality, Institutionalization, need of care, chronic conditions, eyeball assessment	The difference between CA and BA in successful agers was even more significant at follow-up.
Vincent et al., 2017	United Kingdom	Psychology & Aging	Case control	N: 180 Females: 57.2% Age: 50.0 (15.65), Range 20-84	Inclusion: White Britons Exclusion: NR	Caucasian adults with a depressive disorder and controls; South East London Community Health Study (SELCoH) and Depression Case Control Study (DeCC) populations	Primary indicator(s): TL Biological clock: NA	Depressive disorder status, age, gender, BMI, smoking status, antidepressant use, drug dependency, drug use, medication use, comorbid diseases, childhood maltreatment and maltreatment subtypes	There was a signficant effect on TL when depression was combined with historical childhood physical neglect, however, either feature alone did not have the same impact on TL.
Voisin et al., 2020	Australia	Techniques	Cohort	N: 682 Females: 22% Age: NR, Range 18-89	Inclusion: NR Exclusion: NR	General population (skeletal muscle); Data from the Gene Skeletal Muscle Adaptive Response to Training, the E-MTAB-6908 study, and the Bond University Limb Immobilisation and Transcriptional/Epigenetic Responses (LITER) study	Primary indicator(s): CpG methylation Biological clock: Novel skeletal muscle clock, Horvath's	NR	The authors developed a novel skeletal muscle-based epigenetic clock that outperformed the pan-tissue clock in that tissue. They further identified 180 skeletal muscle-associated differentially methylated genomic regions.
von Kanel et al., 2014	South Africa	Health & Aging	Cross-sectional	N: 353 Females: 50.4% Age: NR (NR), Median 47.0 (Black), 51.0 (White), Range NR	Inclusion: Black and white South African teachers, aged 25 to 65 years, working in the Dr Kenneth Kaunda Education district in the North West Province, South Africa Exclusion: Pregnancy, lactation, or vaccination/blood donation within 3 months of participation	Young and middle-aged South African teachers; Sympathetic Activity and Ambulatory Blood Pressure in Africans (SABPA II) study population	Primary indicator(s): TL Biological clock: NA	Gender, current medications, HIV status, 24 hour ambulatory BP, height, weight, BMI, TC, HDL, HBA1C, CRP, smoking status, alcohol abuse, fibrinogen, von Willebrand factor, D-dimer, PAI-1	Shorter TL were significantly correlated with greater plasma levels of fibrinogen, von Willenbrand factor, and D-dimer in individuals free of atherothrombotic cardiovascular disorder.
von Kanel et al., 2015	South Africa	Ethnicity & Aging	Cross-sectional	N: 341 Females: 49.3% Age: NR (NR), Median 47.0 (Black), 50.0 (White), Range NR	Inclusion: Black and white South African teachers, aged 25 to 65 years, working in the Dr Kenneth Kaunda Education district in the North West Province, South Africa Exclusion: Pregnancy, lactation, or vaccination/blood donation within 3 months of participation	Young and middle-aged South African teachers; data from SABPA I study population	Primary indicator(s): TL Biological clock: NA	Dex, years of residency in region, 24 hour ambulatory BP, height, weight, BMI, TC, HDL, glycosylated hemoglobin, CRP, HIV status, smoking status, alcohol abuse, PA, depressive symptoms, psychological distress, work stress	After controlling for a range of factors, decreased TL was observed in Black South African teachers than their white counterparts.
von Falkenhausen 2022	Germany	Cardiology & Aging	Cross sectional	N: 2575 Females: 53.4% Age: 54.9 (12.9), Range 25-74	Inclusion: Age 25-74 years of German nationality. Exclusion: Extreme PR values (≤80ms or ≥320ms), second or third degree atrioventricular block, atrial fibrillation, history of MI, Wolff-Parkinson-White syndrome, in the presence of a pacemaker or implantable cardioverter defibrillator, currently pregnant	General German population; Cooperative Health Research in the Region of Augsburg (KORA F4) study	Primary indicator(s): LTL Biological clock: NA	R-interval, PR-interval, QRS duration, HR corrected QTc corrected using Bazett’s formula	ECG measures were age-dependent, but not associated with shortened TL as a marker of BA.
Vyas et al., 2019	United States	Disease & Aging	Case control	N: 23 Females: 56.5% Age: NR (NR), Median 67.1 (case), 66.3 (controls), Range NR	Inclusion: Aged 50 years or older for men, or 55 years or older for women Exclusion: NR	Middle-aged and elderly adults; VITamin D and OmegA-3 TriaL-Depression Endpoint Prevention study	Primary indicator(s): CpG methylation, TL, mtDNAcn Biological clock: Horvath's, Hannum's, EEAA, IEAA	Depressive symptoms, anxiety symptoms, social support, dementia severity, subjective and objective cognitive concerns, overall cognitive functioning, domains of congitive functioning (memory, attention, semantic fluency, executive function), exercise frequency, total metabolic activity, smoking pack-years, BMI, education, daily alcohol consumption, diabetes, hypertension, obesity, WBC composition	In this very small study, no evidence towards differences in EA were found between case and controls, except for a positive correlation with greater anxiety scores.
Vyas et al., 2020	United States	Lifestyle & Aging	Cohort	N: 391 Females: 49.9% Age: 67.2 (7.7), Range NR	Inclusion: Aged 50 years or older for men, 55 years or older for women Exclusion: NR	Middle-aged and elderly adults; VITamin D and OmegA-3 TriaL-Depression Endpoint Prevention study	Primary indicator(s): mtDNAcn Biological clock: NA	Race/ethnicity, educational attainment, household income, BMI, PA, smoking pack-years, alcohol consumption, multivitamin use, hypertension, diabetes, cholesterol medication, self-reported health, depression status	Heavy smoking was associated with a decreased mtDNAcn, which in turn is not associated with CA.
Waaijer et al., 2012	Netherlands	Biology & Aging	Cohort	N: 286 Females: 50.7% Age: 63.3 (6.5), Range NR	Inclusion: Middle-aged offspring of nonagenarian siblings and their partners Exclusion: NR	General population; Leiden Longevity Study population	Primary indicator(s): Morphometric analysis of skin Biological clock: NA	Smoking status, alcohol consumption, skin photodamage scores, medical history, medication use, TC, HDL	Changes in the epidermis that occur with CA were quantified. Specifically, skin grew thinner and flatter with age and the number of elastic fibers increased with age.
Waaijer et al., 2014	Netherlands	Biology & Aging	Cohort	N: 92 Females: 53.3% Age: 62.2 (16.0), Range NR	Inclusion: Middle-aged offspring of nonagenarian siblings and their partners Exclusion: NR	General population; Leiden 85-plus Study and Leiden Longevity Study populations	Primary indicator(s): Stress induction of miR-663 expression Biological clock: NA	NR	Stress-induced mir-663 expression was elevated in fibroblasts proportionally to the CA of the donor.
Waaijer et al., 2016	Netherlands	Biology & Aging	Cohort	N: 100 Females: 53% Age: 61.8 (16.7), Range NR	Inclusion: Middle-aged offspring of nonagenarian siblings, their partners, young people and very old people Exclusion: NR	General population; Leiden 85-plus Study population and Leiden Longevity Study populations	Primary indicator(s): Presence of micronuclei, DNA damage foci 53BP1, damaged telomeres TAF in cultured fibroblasts Biological clock: NA	Rotenone stressing of fibroblasts	53BP1 and TAF foci in cultured fibroblasts were positively correlated with the CA of their donor.
Wagenmakers 2023	Netherlands	Brain & Aging	Cohort	N: 42 Females: 66.7% Age: 72.7 (9.4), Range NR	Inclusion: Above 55 years of age, referred to ECT in tertiary psychiatric hospital Exclusion: Diagnosis of bipolar disorder, schizoaffective disorder, comorbid major DSM-IV-TR psychiatric illness or a neurological illness, dementia	Patients with unipolar depression; Mood Disorders in Elderly treated with Electroconvulsive Therapy (MODECT) study	Primary indicator(s): BrainAge Biological clock: NA	Late-life depression chronicity, current severity, prior to electroconvulsive therapy (ECT), ECT outcome.	Initial findings indicated that an older BrainAge than CA in patients with severe later-life depression were referred for ECT, however with high degree of variability and direction of the gap. No relationship was found with clinical measures.
Wan 2021	United States	Disease & Aging	Cohort	N: 269 Females: 1.5% Age: 70.6 (8.5), Range NR	Inclusion: ≥40 years, had ≥10 pack-years of smoking and COPD (post-bronchodilator FEV1/FVC<0.7 or emphysema on clinical chest CT) Exclusion: Inability to ambulate, unstable CVD, or acute exacerbations <4 weeks of enrollment	Veterans with COPD	Primary indicator(s): DNAm, DNAm-LTL Biological clock: Horvath, Hannum, PhenoAge, GrimAge, IEAA, EEAA	Exercise capacity (6-min walk test, PA, future acute exacerbations, CA, sex, race, smoking status, pack-years, BMI, cohort, estimated cell counts	Among individuals with COPD, epigenetic measures of BA independently predicted PA and exercise capacity, but not acute exacerbations.
Wang 2022 (#217)	United States	Mental Health & Aging	Cross-sectional	N: 296 Females: 0% Age: 57.4 (2.2), Range NR	Inclusion: Born between 1946 and 1956, if at least one member of each pair had PTSD or major depression, or if both pairs were without these conditions (control pairs) Exclusion: One or both twins had other severe mental disorders based on Vietnam Era Twin (VET) Registry health surveys, other conditions that may have interfered with study assessments	Adult male veterans; VET Registry	Primary indicator(s): DNAm Biological clock: EEAA, IEAA, GrimAA, HannumAA, Horvath's AA, PhenoAA	PTSD, education, marital status, medical history, PA, smoking, alcohol consumption, BP, BMI, medication use	A relationship between PTSD and EAA was observed, mainly through unshared environmental mechanisms instead of genetic or familial factors.
Wang 2022 (#66)	China	Health & Aging	Cohort	N: 14,848 Females: 55.85% Age: 64.44 (NR), Range 37.3- 90	Inclusion: NR Exclusion: Missing information on audiometric and lung function measurements	Retired individuals in China; Dongfeng–Tongji cohort	Primary indicator(s): Extreme gradient boosting algorithm (the average frequency hearing threshold, FEV1, gender, SBP, homocysteine Biological clock: NA	Age, gender, education, marriage, smoking, alcohol drinking status, PA, sleep duration, body measurement, laboratory measurement of blood routine and serum biochemical indexes, lung function, audiometric measurements	Results indicated that following healthy lifestyle practices was associated with younger BA.
Ward-Caviness et al., 2016	Germany, United States	Lifestyle & Aging	Longitudinal cohort	N: 2273 Females: 37.6% Age: 63.8 (8.4), Range NR	Inclusion: NR Exclusion: NR	General population; KORA F4 and NAS populations	Primary indicator(s): CpG methylation, TL Biological clock: Horvath's	BMI, TC, LDL, HDL, SBP, DBP, smoking pack-years, PA, hypertension, air pollution exposures PM2.5, PM10, BC, NOx	Exposure to multiple air pollutants were associated with advanced BA, many of which were found in a sex-specific manner. Both telomere-based and epigenetic measures of BA were correlated with long-term exposure to air pollution and demonstrated distinct patterns of sex-specific associations.
Watkins et al., 2016	United States	Psychology & Aging	Cohort	N: 468 Females: 7.5% Age: 63.7 (12.8), Range NR	Inclusion: U.S. military veterans Exclusion: NR	Military veterans; National Health and Resilience in Veterans Study population	Primary indicator(s): TL Biological clock: NA	Trauma history, lifetime PTSD, MDD, alcohol, drug and nicotine use disorders, physical health, BMI, sleep quality, physical exercise, current psychological distress, hostility	Increased hostility was related to decreased TL in a nationally representative sample of US military veterans, after adjusting for a broad range of clinical and sociodemographic variables.
Waziry 2023	United States	Lifestyle & Aging	Randomized controlled trial	N: 220 Females: 70% Age: 38 (7), Range NR	Inclusion: Men aged 21–50 years, premenopausal women aged 21–47 years, BMI in the normal weight or slightly overweight range (BMI 22.0–27.9 kg m⁻²). Exclusion: NR	Healthy young and middle-aged adults with BMI in the normal weight or slightly overweight range; CALERIE trial	Primary indicator(s): DNAm Biological clock: Horvath, Hannum, PhenoAge, GrimAge, DunedinPACE	Diet (5% calorie restriction or ad libitum control diet for 2 yr), sex, BMI	The long term effects of caloric reduction on BA were minor, mostly having an effect on the DunedinPACE clock.
Waziry et al., 2019	Netherlands, United States	Techniques	Longitudinal cohort	N: 1699 Females: 57% Age: NR (NR), Median 70, (IQR 65-76), Range NR	Inclusion: 45 years and older, valid serum samples, provided informed consent to collect follow-up data Exclusion: Missing FEV1	Middle-aged and older adults; Rotterdam Study and NHANES study populations	Primary indicator(s): Clinical biomarkers Biological clock: KDM	BMI, smoking status, APOE4 allele, morbidities, mortality, CRP, creatinine, albumin, TC, CMV opticl density, BUN, ALP, FEV1, SBP	BA calculated from a number of clinical biomarkers predicted certain morbidities and mortality better than CA.
Weber et al., 2019	Germany	Lifestyle & Aging	Cohort	N: 140 Females: 79.2% Age: 44.1 (12.39), Range 18-69	Inclusion: Geriatric caregivers including nurses, kitchen and cleaning staff Exclusion: NR	Caregivers	Primary indicator(s): TL Biological clock: NA	Learning opportunities at work, selection, optimization and compensation strategies, BMI, smoking status	This was the first study to assess the interplay between selection, optimization and compensation strategies and their impact on TL, as a marker of BA.
Wiesman et al., 2020	United States	Psychology & Aging	Cohort	N: 68 Females: 51.5% Age: 44.71 (15.01), Range 22-72	Inclusion: Cognitively healthy, HIV negative adults Exclusion: Any medical illness affecting CNS function, any neurological/psychiatric disorder, history of head trauma, current substance abuse, any non-removable metal implants, incomplete methylome and/or MEG data	General population; Data from the NIH Study MH103220	Primary indicator(s): CpG methylation Biological clock: Horvath's, Hannum's	Fine motor control, speed of processing, attention, executive functioning, MEG selective attention task	Finding demonstrated a robust and behaviourally significant relationship between BA and the oscillatory neural dynamics that serve selective attention function. Methylation-based measures of BA predicted a well-established behavioural index of selective attention function and completely mediated the classic relationship between CA and this measure.
Wikgren et al., 2014	Sweden	Neurology & Aging	Cohort	N: 102 Females: 50% Age: 69.3 (3.8), Range 64-75	Inclusion: NR Exclusion: Dementia, mental retardation, serious visual or auditory handicaps, not having Swedish as first language	Elderly adults without dementia; Swedish subsample of the Cardiovascular Determinants of Dementia study population	Primary indicator(s): TL Biological clock: NA	Brain MRIs, white matter hyperintensities	Cerebral subcortical atrophy and white matter hyperintensities were found to be linked to decreased LTL.
Wilson 2023	New Zealand	Disease & Aging	Cohort	N: 834 Females: 49.7% Age: 45 (NR), Range NR	Inclusion: Born between April 1972 and March 1973 in Dunedin, rateable photographs in at least one eye Exclusion: NR	General population; Dunedin Multidisciplinary Health and Development Study	Primary indicator(s): 19 biomarkers including BMI, waist–hip ratio, HBA1C, leptin, BP, MAP, VO2Max), FEV1, FEV1/FVC, TC, TG, HDL-C, apolipoprotein B100/A1 ratio, lipoprotein (a), creatinine clearance, BUN, CRP, WBC, gum health, caries-affected tooth surfaces, Facial Ageing Biological clock: NA	Age-related maculopath ADM	Macular drusen in midlife was not related with accelerated ageing in this sample.
Wium-Andersen et al., 2017	Denmark	Neurology & Aging	Cross-sectional	N: 67,306 Females: 55.3% Age: NR (NR), 20-100	Inclusion: NR Exclusion: Dementia, mental retardation, serious visual or auditory handicaps, not having Swedish as a mother tongue, any other feature that would compromise the ability to comply with the study protocol	Caucasian Danish adults; Data from Copenhagen General Population Study (CGPS) 2003–2013, and the Copenhagen City Heart Study (CCHS) 1991–1994 and/or 2001–2003)	Primary indicator(s): TL Biological clock: NA	Depression diagnosis, anti-depression medication usage, Genome-wide association scan (GWAS) markers, smoking status, alcohol consumption, PA, educational attainment, BMI, CRP, chronic disease status	In a large Danish study, Individuals who were hospitalized for depression or took antidepressant medications had decreased TL compared to non-depressed participants.
Wiweko et al., 2013	Indonesia	Biology & Aging	Retrospective	N: 399 Females: 100% Age: 35.18 (4.8), Range 18-50	Inclusion: Indonesian infertility clinic patients, aged 18-50, who underwent AMH and Follicle-stimulating hormone (FSH) level tests and/or antral follicle count (AFC) examination as part of in vitro fertilization procedures Exclusion: Patients with a history of chemotherapy or radiation	Infertile women	Primary indicator(s): AFC, AMH, FSH Biological clock: NA	NR	Defining BA as the ovarian follicular capacity for producing oocytes, antral follicle count and AMH declined with age, while FSH increased.
Wolkowitz et al., 2017	United States	Psychiatry & Aging	Case control	N: 257 Females: 49.0% Age: 48.3 (10.8), Range NR	Inclusion: Diagnosed with SZ and/or schizoaffective disorder (case), no history of a major neuropsychiatric illness (control) Exclusion: Other current DSM-IV-TR Axis 1 diagonsis, alcohol or substance (other than tobacco) abuse or dependence within 3 months of enrollment, diagnosis of dementia, mental retardation, major neurological disorder, any medical disabiity that interfered with their ability to complete study assessments	Individuals with SZ and controls; Data used from a longitudinal study (NIH R01 MH094151-01)	Primary indicator(s): TL Biological clock: NR	Educational attainment, race/ethnicity, current smoking status, self-rated stress, self-rated health, self-rated PA, diet, antipsychotic medication daily dosages, severity of psychopathology, severity of depressive symptoms, assessment of cognitive functioning, comorbidities, BMI, waist/hip ratio	Gender and no diagnosis was found to be the most significant factor involved in TL shortening across the ange range studied in a set of SZs and healthy controls.
Wynchank et al., 2019	Netherlands	Lifestyle & Aging	Longitudinal cohort	N: 2936 Females: 66.4% Age: 41.8 (13.1), Range NR	Inclusion: Aged 18-65 at time of enrollment, individuals with current and remitted affective disorders (case), those without (controls) Exclusion: NR	Young and middle-aged adults; NESDA study population	Primary indicator(s): TL Biological clock: NA	Educational attainment, race/ethnicity, smoking status, alcohol consumption, BMI, comorbidity, PA, depressive symptoms, anxiety symptoms, childhood trauma, sleep duration, insomnia, sleep disturbances, chronotype adult, chronotype child	Delayed circadian rhythm was associated with decreased TL, as well as chronic short sleep and moderately late chronotype in adulthood.
Xia et al., 2020	China	Techniques	Cohort	N: 5409 Females: 47.7% Age: NR (NR), Range NR	Inclusion: Han Chinese Exclusion: No history of facial surgery or facial abnormalities	General population	Primary indicator(s): Perceived age according to Deep CNN model and humans Biological clock: NA	Obesity, BP, anthropomorphic measurements, blood biomarkers	Deep learning models were developed to assess perceived facial age. Results support a relationship with CA and correspondence with transcriptome data, specifically inflammation markers.
Xiao 2021	United States	Disease & Aging	Prospective longitudinal cohort	N: 146 Females: 27% Age: 59.06 (10.31), Range NR	Inclusion: New diagnosis with histologic proof of squamous cell carcinoma of the head and neck region, without distant metastasis, without uncontrolled major organ diseases Exclusion: Simultaneous primaries, major psychiatric disorders, and chronic health conditions involving the immune system, regular use of immunosuppressive medications	Patients with head and neck cancer receiving radiation therapy	Primary indicator(s): DNAm Biological clock: PhenoAge, Hannum, Horvath I & II	Overall survival, progression-free survival, quality of life, age, sex, race, marital status, education, income, tobacco use, time since quitting, alcohol use, BMI, comorbidities, HPV status, treatment types, radiation dose, feeding tube use	Clinical characteristics most likely contributed to an accelerated BA in patients with head and neck cancer. EAA could be considered as a marker for cancer outcomes, as acceleration in EA resulted in more significant adverse events, including overall survival and progression-free survival.
Xiao 2022	China	Health & Aging	Cross-sectional	N: 280 Females: 57.1% Age: 78.5 (16.1), Range NR	Inclusion: Aged ≥50 years, residence in selected towns for >10 years Exclusion: Aphasic, deaf, or blind, psychiatric disturbances, severe organic diseases such as stroke, cachexia, MI, or cancers	Residents of rural towns of Hongshuihe region, located in southern China, with a relatively high proportion of long-lived people	Primary indicator(s): Regressing residuals (ΔAge) and ratios (aging rate) of DNAm age on CA Biological clock: Horvath	BP; Covariates: sex, BMI, SES, cigarette smoking, alcohol drinking, PA, sleep duration, hyperlipidemia, diabetes	Elevated PP and SBP were associated with EAA. There were sex-based differences in the effect of hypertension, with women showing a much higher increase in ΔAge and aging rate.
Xiao et al., 2021	China	Health & Aging	Pilot study	N: 276 Females: 57.2% Age: 78.3 (16.4), Range NR	Inclusion: Guangxi residents, aged 50 years of age or older, living in sampled towns for more than 10 years Exclusion: NR	Older adults	Primary indicator(s): CpG methylation Biological clock: Horvath's, Hannum's, GrimAge, Levine's, aging rate (methylation age divided by CA)	Concentrations of 22 blood metals	Concentrations of specific metals in blood can affect the aging process.
Xie 2023	China	Lifestyle & Aging	Cross-sectional	N: 35,575 Females: 51.51% Age: 49.84 (18.24), Range NR	Inclusion: NR Exclusion: Missing or incomplete dietary data, underage	General population; NHANES 1999–2018	Primary indicator(s): CRP, serum creatinine, HBA1C, serum albumin, serumTC, serum urea nitrogen, serum ALP, SBP, Phenotypic age (from CA, albumin, creatinine, glucose, CRP, lymphocyte percentage, MCV, erythrocyte distribution width, ALP, WBC count), Klotho, TL Biological clock: KDM	Dietary inflammatory index; Covariates: age, gender, race, education level, the ratio of income to poverty, BMI, smoking status, diabetes status, sleep disorder, cancer status, LDL, TG	Higher dietary inflammatory index scores were correlated with accelerated BA.
Yang 2021	United States	Mental Health & Aging	Cross-sectional, longitudinal	N: 268 Females: 0% Age: 33.6 (8.19), Range NR	Inclusion: Veteran, male Exclusion: History of open head injury or closed head injury with loss of consciousness of more than 10 min, any head injury leading to a currently elevated score of post concussive symptoms, current drug abuse or dependence within the past year, current alcohol dependence or history of dependence within the past 8 months, lifetime history of any psychiatric disorder with psychotic features, bipolar disorder, or OCD, currently exposed to recurrent trauma or exposed to a traumatic event within the past 3 months, participants with prominent suicidal or homicidal ideation, neurologic disorder or systemic illness affecting CNS function, anemia, recent blood donation in the past 2 months, and participants who were not stable for 2+ months on psychiatric medication, anticonvulsants, antihypertensive medication or sympathomimetic medication	Male veterans from Operation Enduring Freedom and/or Operation Iraqi Freedom conflicts	Primary indicator(s): DNAm Biological clock: GrimAge	PTSD, BMI, smoking, inflammation, major depression comorbidity	PTSD was correlated with accelerated GrimAge. Longitudinally determined changes in AgeAccelGrim paralleled the changes in PTSD symptom severity.
Yang 2022	China	Machine Learning & Aging	Cross-sectional	N: 77,144 Females: NR Age: NR (NR), Range 45-90	Inclusion: Age 45-90, potential age-related features missing under 80%, observations with features missing under 20% Exclusion: Outliers in comparison with data of the same age and sex, those with more than 20% missing data on variates, leaving the analytic sample of 77,810 adults	Older general population	Primary indicator(s): 19 biomarkers including gender, height, weight, BMI, waistline, DBP, SBP, Hb, WBC, platelets, fasting serum glucose, Serum glutamic-pyruvic transaminase (SGPT), Serum glutamic-oxaloacetic transaminase (SGOT), total bilirubin, TC, TG, LDL, HDL, urine protein, CA Biological clock: NA	Missing data, interpolation method, medical data	Using Round-robin linear regression as an interpolation method and the Stacking method to avoid overfitting created a significantly high association with CA and association with diseases.
Yeap et al., 2016	Australia	Biology & Aging	Cross-sectional	N: 980 Females: 0% Age: 53.7 (15.6), Range NR	Inclusion: Male, aged 17-97 Exclusion: Androgen-related medications, orchidectomy, prostate cancer	Male community-dwelling elderly adults; Data from Western Australian Busselton Health Survey population	Primary indicator(s): TL Biological clock: NA	Smoking history, alcohol consumption, PA, diabetes, medication use, BMI, hypertension, history of CVD, serum testosterone, dihydrotestosterone (DHT), estradiol, SHBG	An association was observed between DHT and oestradiol with TL, independently of CA, while some polymorphisms of the aromatase gene CYP19A1 that reduce circulating oestradiol were also correlated with decreased TL.
Yeap et al., 2019	Australia	Biology & Aging	Cross-sectional	N: 2913 Females: 0% Age: 76.7 (3.2), Range 70-89	Inclusion: Male, community‐dwelling, aged 70 years or older Exclusion: Men taking androgen‐related medications, history of orchidectomy, prostate cancer	Community‐dwelling older men; Data from Health in Men Study (HIMS) population	Primary indicator(s): TL Biological clock: NA	BP, height, weight, BMI, history of CVD, diebetes, PA, blood biomarkers, sex hormones testosterone, calculated free testosterone, DHT, oestradiol, SHBG	In a cohort of older Australian men, plasma oestradiol concentrations were independently correlated with increased TL, while SHBG was associated with decreased TL.
Yeap et al., 2020	Australia	Biology & Aging	Cross-sectional	N: 2913 Females: 0% Age: 76.7 (3.2), Range NR	Inclusion: Male, community dwelling, aged 70-89 at Wave 2 (2001‐2004) Exclusion: Taking androgen-related medications, orchidectomy, prostate cancer	Male community-dwelling elderly adults; Data from HIMS population	Primary indicator(s): TL Biological clock: NA	Alcohol consumption, PA, smoking status, BP, height, weight, BMI, history of CVD, diabetes, lipid lowering medication, IGF1, IGFBP1, IGFBP3, estradiol, testosterone	Higher plasma IGF1 and IGFBP3, but not IGFBP1, were correlated with increased TL, independently of age and cardiometabolic risk factors. There were independent associations of circulating IGF1 and estradiol, and IGFBP3 and estradiol, with increased TL
Yen et al., 2013	Taiwan	Demographics & Aging	Cross-sectional	N: 298 Females: 40.6% Age: 69.2 (2.7), Range 65-74	Inclusion: Adults aged 65-74 Exclusion: NR	Elderly adults	Primary indicator(s): TL Biological clock: NA	Marital status, educational attainment, income, physical illness, depressive symptoms, psychiatric symptoms, cognitive function, neighbourhood quality	Marriage status and income were found to be correlated with TL in an older Taiwanese population.
Yu 2022	United States, Canada, Singapore	Brain & Aging	Cross-sectional cohort	N: 287 Females: 65% Age: 70.86 (NR), Range NR	Inclusion: Dependent on dataset. Dataset 1: Not diagnosed with dementia or MCI, valid cognitive test data, valid MRI data, rsfMRI scans acquired using single-band EPI sequences Singapore dataset: Aged between 60 and 85, met the criteria for mild MCI, able to travel to the intervention venue independently, not presenting with any current neurological conditions, not suffering from any terminal illness, not participating in another interventional study. Exclusion: ADNI rsfMRI scans acquired using only multiband EPI sequences	Elderly adults; AD Neuroimaging Initiative ADNI-3 cohort and data from two studies in Singapore	Primary indicator(s): TL Biological clock: BrainAge (5 machine learning models: 4 independent, 1 stacked), cognitive age (1 model)	Cognitive measures (The Color Trails Test, Trail Making Test, Rey Auditory Verbal Learning Test , MMSE, age, sex, years of education	Overall, TL decreasing was significantly related to higher brain but not cognitive age gaps. Specifically, functional relative to structural brain-age gaps, were more strongly implicated in TL shortening.
Yu et al., 2015	Hong Kong	Health & Aging	Cohort	N: 2006 Females: 51.3% Age: 72.4 (5.1), Range NR	Inclusion: Community-dwelling, 65 years of age or older, Chinese Exclusion: Unable to walk independently, bilateral hip replacement	Community-dwelling older Chinese adults; Data from cohort Study on Osteoperosis and General Health study population	Primary indicator(s): TL Biological clock: NA	Grip strength, weight, height, BMI, gait speed, PA levels, frailty score, diabetes, thyroid disease, osteoperosis, stroke, Parkinson's, hypertension, heart disease, chronic obstructive lung disease, cancer, medication use, cognitive function, dietary intake, demographics, educational attainment, smoking status	In a population of older adults, no association was found between frailty and TL when using the Fried frailty criteria.
Yu et al., 2016	China	Biology & Aging	Cross-sectional	N: 701 Females: 65.2% Age: NR (NR), Median 48 (IQR 10), Range 23-68	Inclusion: No physical or mental abnormality history, no medication history during the past two weeks Exclusion: Serious disease diagnoses	General population	Primary indicator(s): IgG glycans Biological clock: NA	Height, weight, BMI, waist circumference, hip circumference, SBP, DBP, fasting glucose, TC,TG, LDL, HDL, ALT, AST, creatinine, uric acid, urea, WBC count, RBC count, Hb, hematocrit, platelet count, MCV, MCH, WBC composition, platelet volume, IgG glycosylation	The authors developed an IgG glycan-based BA measure for the Han Chinese population. Previous work only considered European samples.
Zelazniewicz 2022	Poland	Disease & Aging	Cross-sectional	N: 279 Females: 58.4% Age: 31.35 (4.58), Range 24.25-44.29	Inclusion: Particular skin disease or disorder, nulliparous, did not use hormonal contraception, invited during early follicular phase (women), Exclusion: regular smoking, inflammatory state, indicating ongoing infection, CRP level > 10 mg/dl, reported chronic diseases, incomplete data, having a beard (men), reported chronic disease, regular use of UVA cabins, frequent smoking, inflammatory state indicating ongoing infection, CRP level > 10 mg/dl, incomplete data, different day of the menstrual cycle (women)	General population (younger than 44) from two studies (men's and women's health)	Primary indicator(s): Percieved age Biological clock: NA	Glycemia, fasting glucose, insulin, HOMA‑IR, HBA1C level, BMI, facial sexual dimorphism, estradiol, testosterone, and hsCRP levels	Amoung adult individuals, perceived facial age is linked with body adiposity of sexual dimorphism, but not with glycemic markers.
Zhang 2022	United States	Environment & Aging	Case–control	N: 1268 Females: 100% Age: 57.7(12.6), NR	Inclusion: English-speaking women, either newly diagnosed with breast cancer from the Long Island counties of Nassau and Suffolk (cases), or not diagnosed (controls); Control: English-speaking female residents of Nassau and Suffolk counties who did not have a personal history of breast cancer and whose ages were matched to cases within 5-year age distributions Exclusion: NR	Adult women with breast cancer and controls without; Long Island Breast Cancer Study Project	Primary indicator(s): LTL Biological clock: NA	Breast cancer risk, mortality, phthalate analytes, phenol analytes	LTL might modify the relationship between phthalate and phenol exposures and breast cancer risk.
Zhang et al., 2014a	China	Techniques	Cohort	N: 505 Females: NR Age: NR (NR), Range 35-91	Inclusion: Not currently taking medicine, have not been hospitalized in the past 3 years Exclusion: NR	General population Han Chinese	Primary indicator(s): Clinical biomarkers, SNPs Biological clock: NA	Life habits survey including smoking status, alcohol consumption, dietary patterns, PA, lifestyle factors, BP, body weight, cardiovascular function, blood biochemistry, lung and brain function, SNPs	The authors developed a BA measure comprised of cognitive, kidney, pulmonary, and cardiovascular function biomarkers.
Zhang et al., 2014b	China	Techniques	Cohort	N: 139 Females: 50.3% Age: 60.3 (14.3), Range NR	Inclusion: Not currently taking medicine, not been hospitalized in the past 3 years Exclusion: NR	General population Han Chinese	Primary indicator(s): TL, Cystatin C, D-dimer, mitral annulus peak E anterior wall (MVEA), intima-media thickness (IMT), digital symbol test Biological clock: NA	Indicators of cardiovascular, kidney, brain functions and clinical, inflammatory, oxidative stress, genetic, psychological and lifestyle habit factors	The authors developed a novel measure of BA derived from clinical and cognitive biomarkers.
Zhang et al., 2014c	China	Health & Aging	Cohort	N: 139 Females: 50.4% Age: 60.3 (14.3), Range 35-90	Inclusion: Healthy, community-dwelling, aged 30–98 years old, from either Beijing, Shenyang, or Dalian, not taking medications, not hospitalised in the last 3 years Exclusion: NR	General Han Chinese population	Primary indicator(s): TRF Biological clock: NA	Gender, height, weight, waist circumference, hip circumference, SBP, DBP, PP, PP index, TG, TC, LDL, HDL, lipid comprehensive index, routine blood and urine analyses, ECGs	TL was correlated with CA. Facets of cardiovascular aging were related to CA and TL, however, many of these effects were controlled for with covariates.
Zhang et al., 2017	China	Techniques	Cohort	N: 1373 Females: 57.7% Age: NR (NR), Range 19-93	Inclusion: Chinese Han Exclusion: Any of the following diseases six months before the study: hypertension, stroke, cancer, diabetes, heart failure, CHD, PAD, mental disorder, trauma, renal failure, pulmonary disease, a single abnormal parameter in any of the blood tests, ECG or cognitive tests	General population Han Chinese	Primary indicator(s): 85 clinical biomarkers Biological clock: NA	urine RBC, urine WBC, urine epithelial cells, urine glucose, urine ketone, urobilinogen, bilirubin, urine pH, urine nitrite, urine protien, Cystatin C, transferrin, CRP, prealbumin, echocardiography of bilateral carotid arteries, ECG, cognitive tests	The authors developed a novel measure of BA from clinical and cognitive biomarkers.
Zhang et al., 2018	Germany	Health & Aging	Longitudinal cohort	N: 2321 Females: 50.80% Age: 62.62 (6.53), Range NR	Inclusion: 50-75 year olds at baseline (2000-2002), part of subset 3 were chosen for having lung, colorectal or head and neck cancer Exclusion: NR	Older adults; ESTHER cohort population	Primary indicator(s): CpG methylation Biological clock: Horvath's	Educational attainment, BMI, smoking status, 10 CpG age acceleration, 10 CpG mortality risk score, FI	A 10 CpG based measure of age acceleration was not associated with CA, but a relationship with 10 CpG mortality score and FI was observed in a large German cohort.
Zhang et al., 2020	Canada	Disease & Aging	Cohort	N: 267 Females: 35.3% Age: 59 (NR), range 16-87	Inclusion: NR Exclusion: NR	Individuals with amyotrophic lateral sclerosis (ALS)	Primary indicator(s): CpG methylation Biological clock: Horvath's	Age of ALS onset, site of ALS onset, sporadic vs familial ALS	In ALS patients, blood and CNS-based DNAmAA was significantly correlated with age of onset and survival in both genetically unexplained and C9orf72 patients. This suggests a novel epigenetic explainer in unexplained patients.
Zhao 2021	United States	Environment & Aging	Cross-sectional cohort	N: 5508 Females: 80.0% Age: 39.8 (12.6), Range NR	Inclusion: Aged 20 years or older, no reported cancer, diabetes, or CVDs at the time of cohort entry, and measured data on LTL Exclusion: NR	Mexican Americans; Mexican American Cohort Study (MACS)	Primary indicator(s): LTL Biological clock: NA	Built environment factors including PA environment, land use variety, and food environment, Five exposure variables including population density (people per km2 ), household density (households per km2), road density (number of road links per km2), and intersections density (number of road intersections per km2) within a half-mile radius surrounding each participant’s residence; Covariates: age, sex, BMI, PA,, health insurance, born place, acculturation, census income	Amoung Mexican Americans, built environment and land use mixture in particular, was associated to TL in leukocytes.
Zhao et al., 2016a	United States	Psychology & Aging	Cohort	N: 2175 Females: 61.1% Age: 40.4 (17.0), Range NR	Inclusion: Indigeneous Americans Exclusion: NR	Indigenous Americans; Data from Strong Heart Family Study population	Primary indicator(s): TL Biological clock: NA	Educational attainment, BMI, current smoking current drinking, PA, depression score, antidepressant use	In an Indigeneous population, a relationship between severe depressive symptoms in men and decreased TL was observed.
Zhao et al., 2016b	China	Lifestyle & Aging	Cohort	N: 60 Females: 55% Age: NR (NR), Range 21-69	Inclusion: NR Exclusion: NR	General population	Primary indicator(s): Ultra-weak photon emission of skin Biological clock: NA	NR	Using ultra-low photon emission as a proxy for oxidative stress and therefore BA, the authors were able to build a regression model that predicted CA with moderate accuracy.
Zhong et al., 2020	Singapore	Techniques	Longitudinal cohort	N: 2844 Females: 49.8% Age: 67.2 (7.9), Range 55-94	Inclusion: Ethnic Chinese in Singapore Exclusion: Severe mental or physical disability, subjects without fraility scores	Older adults; Data from Singapore Longitudinal Aging Study wave 2 population	Primary indicator(s): 68 biomarkers Biological clock: KDM	Variables selected for their model included DBP, weight, height, thigh circumference, FVC, FEV1, knee extension strength, timed up and go, chair rise time, RBC count, monocyte count, hematocrit, Hb, creatinine, eGFR, MMSE	The authors estimated BA using a collection of physical and cognitive biomarkers in a Chinese Singaporean population, and tested different algorithms for age estimation on that set of biomarkers.
Zhu 2023	China	Physiology & Aging	Cohort	N: 17 Females: 64.7% Age: NR (NR), Range 28-77	Inclusion: NR Exclusion: NR	Healthy individuals; Shanghai East Hospital natural aging cohort	Primary indicator(s): Cell type proportions of immune cell subtypes Biological clock: NA	NR	The authors developed a clock training a model on the immune cell proportions and reverse-calculated the cell composition for 110 years. The cell compostion changes in supercentenarians were delayed.
Zimmer 2022	Vietnam	Mental Health & Aging	Cohort	N: 2294 Females: 58.8% Age: 69.9 (8.3), Range NR	Inclusion: Aged 60 years or older Exclusion: Data fully completed by proxy, missing data on wartime exposure, frailty, other key study variables	Older adult war veterans in Vietnam; Vietnam Health and Aging Study	Primary indicator(s): FI Biological clock: NA	Wartime exposure; Covariates: age, sex, military status, SES, demographic, health indicators	Wartime exposure was cprrelated with greater frailty.
